# Hand sanitizer recalls during the COVID-19 pandemic: a descriptive analysis of regulatory records from Canada, Nepal, Singapore and the USA

**DOI:** 10.64898/2026.10.26.26366567

**Authors:** Ramdeep Shrestha, Kriti Khanal, Astha Neupane, Basant Giri

## Abstract

**Background:** Alcohol-based hand sanitizers were central to infection prevention during the COVID-19 pandemic. The abrupt rise in global demand fueled the emergence of substandard and unregulated products. Government regulatory bodies around the globe responded to this issue by tightening quality control and enforcing stringent limits on contaminants. This study aimed to descriptively analyze the reasons for, and timing of hand sanitizer recalls and safety warnings between 2020 and 2024.

**Methodology:** We extracted publicly available records from the national regulators of Canada, Nepal, Singapore, and the USA. The database was analyzed by country, year, and reason for recall to identify the recall patterns and regulatory practices.

**Results:** We identified 1044 recalled products in Canada (277), Nepal (39), Singapore (26), and the USA (702). Major reasons for recall were administrative reasons such as non-compliance, non-response to the regulator, and unregistered or unauthorized sale (43.9%) followed by contamination with hazardous chemicals such as methanol, acetaldehyde, and benzene (37.4%) and subpotent ethanol or isopropanol (15.6%). Two-thirds of the recall records were from the USA followed by Canada, Nepal, and Singapore. While most of the recalls were announced during the first year of COVID-19, the recalls did not follow a temporal trend.

**Conclusion:** The recall records showcased product hazard risks during the pandemic, highlighting its global impacts. The recalls in each of the four countries may have missed other substandard hand sanitizer products. This underlines the importance of strict monitoring and public awareness for product safety. The recall records discussed in this paper describe regulatory activity and should not be read as the prevalence of substandard hand sanitizers. Robust emergency regulatory frameworks, rapid analytical verification, and distributed yet strictly monitored certified production systems may help reduce public health risks due to hand sanitizers in the future.

## Supplementary material for "Hand sanitizer recalls during the COVID-19 pandemic: a descriptive analysis of regulatory records from Canada, Nepal, Singapore and the USA": Rawdata _USA

### Sheet: USA
S.N.	Manufacturer	Product(s)	NDC(s)	Distributor	Product Status	Date
1	4E Global SAPI de CV (Mexico)	Blumen Clear Advanced Hand Sanitizer with 70% Alcohol with Glycerin and Aloe	60599-018-00 60599-018-02 60599-018-04	4E Brands North America LLC	FDA tested product; contains methanol; FDA recommended the company recall on 7/6/2020; added manufacturer to import alert to help stop their products from entering the U.S. on 7/16/2020; product voluntarily recalled on 7/24/2020; FDA issued a warning letter on 10/23/2020	07/08/2020
2	4E Global SAPI de CV (Mexico)	BLUMEN Advanced Instant Hand Sanitizer Clear with 70% Ethyl Alcohol with Glycerin & Vitamin E	60599-015-00	4E Brands North America LLC	FDA tested product; contains methanol; FDA recommended the company recall on 7/6/2020; product voluntarily recalled on 7/11/2020; added manufacturer to import alert to help stop their products from entering the U.S. on 7/16/2020; FDA issued a warning letter on 10/23/2020	07/08/2020
3	4E Global SAPI de CV (Mexico)	BLUMEN Advanced Instant Hand Sanitizer Clear with 70% Ethyl Alcohol with Glycerin & Vitamin E	60599-015-01 60599-015-02	4E Brands North America LLC	Product purported to be made at the same facility that produced methanol contaminated product; FDA recommended the company recall on 7/6/2020; added manufacturer to import alert to help stop their products from entering the U.S. on 7/16/2020; product voluntarily recalled on 7/11/2020; FDA issued a warning letter on 10/23/2020	07/08/2020
4	4E Global SAPI de CV (Mexico)	KLAR AND DANVER Instant Hand Sanitizer	33992-8010-1	Greenbrier International Inc.	Product purported to be made at the same facility that produced methanol contaminated product; FDA recommended the company recall on 7/6/2020; added manufacturer to import alert to help stop their products from entering the U.S. on 7/16/2020; FDA issued a warning letter on 10/23/2020	07/08/2020
5	4E Global SAPI de CV (Mexico)	MODESA Instant Hand Sanitizer Moisturizers and Vitamin E	60599-007-33	Midwood Brands LLC	Product purported to be made at the same facility that produced methanol contaminated product; FDA recommended the company recall on 7/6/2020; added manufacturer to import alert to help stop their products from entering the U.S. on 7/16/2020; product voluntarily recalled on 7/24/2020; FDA issued a warning letter on 10/23/2020	07/08/2020
6	4E Global SAPI de CV (Mexico)	BLUMEN Advanced Hand Sanitizer	60599-012-04 60599-012-08	4E Brands North America LLC	Product purported to be made at the same facility that produced methanol contaminated product; FDA recommended the company recall on 7/6/2020; product voluntarily recalled on 7/11/2020; added manufacturer to import alert to help stop their products from entering the U.S. on 7/16/2020; product voluntarily recalled on 7/24/2020; FDA issued a warning letter on 10/23/2020	07/08/2020
7	4E Global SAPI de CV (Mexico)	BLUMEN Advanced Hand Sanitizer	60599-012-00 60599-012-01 60599-012-02 60599-012-03 60599-012-05 60599-012-06 60599-012-07 60599-012-10	4E Brands North America LLC	Product purported to be made at the same facility that produced methanol contaminated product; FDA recommended the company recall on 7/6/2020; added manufacturer to import alert to help stop their products from entering the U.S. on 7/16/2020; product voluntarily recalled on 7/24/2020; FDA issued a warning letter on 10/23/2020	07/08/2020
8	4E Global SAPI de CV (Mexico)	BLUMEN Advanced Hand Sanitizer Aloe	60599-013-00 60599-013-01 60599-014-00	4E Brands North America LLC	Product purported to be made at the same facility that produced methanol contaminated product; FDA recommended the company recall on 7/6/2020; added manufacturer to import alert to help stop their products from entering the U.S. on 7/16/2020; product voluntarily recalled on 7/24/2020; FDA issued a warning letter on 10/23/2020	07/08/2020
9	4E Global SAPI de CV (Mexico)	BLUMEN Advanced Instant Hand Sanitizer Lavender	60599-016-00	4E Brands North America LLC	Product purported to be made at the same facility that produced methanol contaminated product; FDA recommended the company recall on 7/6/2020; added manufacturer to import alert to help stop their products from entering the U.S. on 7/16/2020; FDA issued a warning letter on 10/23/2020	07/08/2020
10	4E Global SAPI de CV (Mexico)	BLUMEN Clear Advanced Hand Sanitizer	60599-018-02 60599-018-04 60599-018-06 60599-018-07	4E Brands North America LLC	Product purported to be made at the same facility that produced methanol contaminated product; FDA recommended the company recall on 7/6/2020; product voluntarily recalled on 7/11/2020; added manufacturer to import alert to help stop their products from entering the U.S. on 7/16/2020; FDA issued a warning letter on 10/23/2020	07/08/2020
11	4E Global SAPI de CV (Mexico)	BLUMEN Clear Advanced Hand Sanitizer	60599-017-00 60599-018-01 60599-018-02 60599-018-04 60599-018-06 60599-018-07	4E Brands North America LLC	Product purported to be made at the same facility that produced methanol contaminated product; FDA recommended the company recall on 7/6/2020; product voluntarily recalled on 7/11/2020; added manufacturer to import alert to help stop their products from entering the U.S. on 7/16/2020; product voluntarily recalled on 7/24/2020; FDA issued a warning letter on 10/23/2020	07/08/2020
12	4E Global SAPI de CV (Mexico)	BLUMEN Clear LEAR Advanced Hand Sanitizer	60599-017-00 60599-018-01	4E Brands North America LLC	Product purported to be made at the same facility that produced methanol contaminated product; FDA recommended the company recall on 7/6/2020; product voluntarily recalled on 7/11/2020; added manufacturer to import alert to help stop their products from entering the U.S. on 7/16/2020; FDA issued a warning letter on 10/23/2020	07/08/2020
13	4E Global SAPI de CV (Mexico)	BLUMEN Clear LEAR Advanced Hand Sanitizer	60599-017-01 60599-018-03 60599-018-05 60599-018-08 60599-019-00	4E Brands North America LLC	Product purported to be made at the same facility that produced methanol contaminated product; FDA recommended the company recall on 7/6/2020; product voluntarily recalled on 7/11/2020; added manufacturer to import alert to help stop their products from entering the U.S. on 7/16/2020; FDA issued a warning letter on 10/23/2020	07/08/2020
14	4E Global SAPI de CV (Mexico)	The Honeykeeper Hand Sanitizer	60599-020-00 60599-020-01	4E Brands North America LLC	Product purported to be made at the same facility that produced methanol contaminated product; FDA recommended the company recall on 7/6/2020; added manufacturer to import alert to help stop their products from entering the U.S. on 7/16/2020; FDA issued a warning letter on 10/23/2020	07/08/2020
15	4E Global SAPI de CV (Mexico)	BLUMEN Advanced Hand Sanitizer Clear	60599-024-00	4E Brands North America LLC	Product purported to be made at the same facility that produced methanol contaminated product; FDA recommended the company recall on 7/6/2020; added manufacturer to import alert to help stop their products from entering the U.S. on 7/16/2020; product voluntarily recalled on 7/24/2020; FDA issued a warning letter on 10/23/2020	07/08/2020
16	4E Global SAPI de CV (Mexico)	BLUMEN Clear Advanced Instant Hand Sanitizer	60599-025-00	4E Brands North America LLC	Product purported to be made at the same facility that produced methanol contaminated product; FDA recommended the company recall on 7/6/2020; product voluntarily recalled on 7/11/2020; added manufacturer to import alert to help stop their products from entering the U.S. on 7/16/2020; FDA issued a warning letter on 10/23/2020	07/08/2020
17	4E Global SAPI de CV (Mexico)	BLUMEN Clear Advanced Instant Hand Sanitizer Aloe	60599-026-00	4E Brands North America LLC	Product purported to be made at the same facility that produced methanol contaminated product; FDA recommended the company recall on 7/6/2020; product voluntarily recalled on 7/11/2020; added manufacturer to import alert to help stop their products from entering the U.S. on 7/16/2020; FDA issued a warning letter on 10/23/2020	07/08/2020
18	4E Global SAPI de CV (Mexico)	BLUMEN Clear Advanced Instant Hand Sanitizer Lavender	60599-027-00	4E Brands North America LLC	Product purported to be made at the same facility that produced methanol contaminated product; FDA recommended the company recall on 7/6/2020; added manufacturer to import alert to help stop their products from entering the U.S. on 7/16/2020; FDA issued a warning letter on 10/23/2020	07/08/2020
19	4E Global SAPI de CV (Mexico)	BLUMEN Aloe Advanced Hand Sanitizer, with 70 Alcohol	60599-028-00	4E Brands North America LLC	Product purported to be made at the same facility that produced methanol contaminated product; FDA recommended the company recall on 7/6/2020; product voluntarily recalled on 7/11/2020; added manufacturer to import alert to help stop their products from entering the U.S. on 7/16/2020; FDA issued a warning letter on 10/23/2020	07/08/2020
20	4E Global SAPI de CV (Mexico)	BLUMEN Aloe Advanced Hand Sanitizer, with 70 Alcohol	60599-029-00	4E Brands North America LLC	Product purported to be made at the same facility that produced methanol contaminated product; FDA recommended the company recall on 7/6/2020; product voluntarily recalled on 7/11/2020; added manufacturer to import alert to help stop their products from entering the U.S. on 7/16/2020; product voluntarily recalled on 7/24/2020; FDA issued a warning letter on 10/23/2020	07/08/2020
21	4E Global SAPI de CV (Mexico)	Blumen Advanced Hand Sanitizer Lavender, with 70% alcohol	60599-046-00	4E Brands North America LLC	Product purported to be made at the same facility that produced methanol contaminated product; FDA recommended the company recall on 7/6/2020; added manufacturer to import alert to help stop their products from entering the U.S. on 7/16/2020; FDA issued a warning letter on 10/23/2020	07/08/2020
22	4E Global SAPI de CV (Mexico)	Blumen Advanced Hand Sanitizer Aloe, with 70% alcohol	60599-047-00	4E Brands North America LLC	Product purported to be made at the same facility that produced methanol contaminated product; FDA recommended the company recall on 7/6/2020; added manufacturer to import alert to help stop their products from entering the U.S. on 7/16/2020; product voluntarily recalled on 7/24/2020; FDA issued a warning letter on 10/23/2020	07/08/2020
23	4E Global SAPI de CV (Mexico)	Blumen Antibacterial Fresh Citrus Hand Sanitizer	60599-501-01	4E Brands North America LLC	Product purported to be made at the same facility that produced methanol contaminated product; FDA recommended the company recall on 7/6/2020; added manufacturer to import alert to help stop their products from entering the U.S. on 7/16/2020; FDA issued a warning letter on 10/23/2020	07/08/2020
24	4E Global SAPI de CV (Mexico)	Blumen Hand Sanitizer Fresh Citrus	60599-502-01	4E Brands North America LLC	Product purported to be made at the same facility that produced methanol contaminated product; FDA recommended the company recall on 7/6/2020; added manufacturer to import alert to help stop their products from entering the U.S. on 7/16/2020; FDA issued a warning letter on 10/23/2020	07/08/2020
25	4E Global SAPI de CV (Mexico)	KLAR and DANVER Instant Hand Sanitizer	60599-801-00	Greenbrier International Inc.	Product purported to be made at the same facility that produced methanol contaminated product; FDA recommended the company recall on 7/6/2020; added manufacturer to import alert to help stop their products from entering the U.S. on 7/16/2020; FDA issued a warning letter on 10/23/2020	07/08/2020
26	4E Global SAPI de CV (Mexico)	Hello Kitty Hand Sanitizer; this is not an official Sanrio licensed product	60599-802-00	4E Brands North America LLC	Product purported to be made at the same facility that produced methanol contaminated product; FDA recommended the company recall on 7/6/2020; added manufacturer to import alert to help stop their products from entering the U.S. on 7/16/2020; FDA issued a warning letter on 10/23/2020	07/08/2020
27	4E Global SAPI de CV (Mexico)	Assured Instant Hand Sanitizer (Vitamin E and Aloe)	60599-850-00	Greenbrier International Inc.	Product purported to be made at the same facility that produced methanol contaminated product; FDA recommended the company recall on 7/6/2020; added manufacturer to import alert to help stop their products from entering the U.S. on 7/16/2020; product voluntarily recalled on 7/24/2020; FDA issued a warning letter on 10/23/2020; at this time, FDA cannot comment on Assured brand hand sanitizers made by other manufacturers	07/08/2020
28	4E Global SAPI de CV (Mexico)	Assured Instant Hand Sanitizer (Aloe and Moisturizers)	60599-851-00	Greenbrier International Inc.	Product purported to be made at the same facility that produced methanol contaminated product; FDA recommended the company recall on 7/6/2020; added manufacturer to import alert to help stop their products from entering the U.S. on 7/16/2020; product voluntarily recalled on 7/24/2020; FDA issued a warning letter on 10/23/2020; at this time, FDA cannot comment on Assured brand hand sanitizers made by other manufacturers	07/08/2020
29	4E Global SAPI de CV (Mexico)	Assured Instant Hand Sanitizer Vitamin E and Aloe	60599-852-00	Greenbrier International Inc.	Product purported to be made at the same facility that produced methanol contaminated product; FDA recommended the company recall on 7/6/2020; added manufacturer to import alert to help stop their products from entering the U.S. on 7/16/2020; product voluntarily recalled on 7/24/2020; FDA issued a warning letter on 10/23/2020; at this time, FDA cannot comment on Assured brand hand sanitizers made by other manufacturers	07/08/2020
30	4E Global SAPI de CV (Mexico)	Assured Instant Hand Sanitizer Aloe and Moisturizers	60599-853-00	Greenbrier International Inc.	Product purported to be made at the same facility that produced methanol contaminated product; FDA recommended the company recall on 7/6/2020; added manufacturer to import alert to help stop their products from entering the U.S. on 7/16/2020; product voluntarily recalled on 7/24/2020; FDA issued a warning letter on 10/23/2020; at this time, FDA cannot comment on Assured brand hand sanitizers made by other manufacturers	07/08/2020
31	4E Global SAPI de CV (Mexico)	BLUMEN Instant Hand Sanitizer Fragrance Free	60599-854-00	4E Brands North America LLC	Product purported to be made at the same facility that produced methanol contaminated product; FDA recommended the company recall on 7/6/2020; added manufacturer to import alert to help stop their products from entering the U.S. on 7/16/2020; FDA issued a warning letter on 10/23/2020	07/08/2020
32	4E Global SAPI de CV (Mexico)	BLUMEN Instant Hand Sanitizer Aloe Vera	60599-855-00	4E Brands North America LLC	Product purported to be made at the same facility that produced methanol contaminated product; FDA recommended the company recall on 7/6/2020; added manufacturer to import alert to help stop their products from entering the U.S. on 7/16/2020; FDA issued a warning letter on 10/23/2020	07/08/2020
33	4E Global SAPI de CV (Mexico)	Assured Aloe	60599-999-10	Greenbrier International Inc.	Product purported to be made at the same facility that produced methanol contaminated product; FDA recommended the company recall on 7/6/2020; added manufacturer to import alert to help stop their products from entering the U.S. on 7/16/2020; FDA issued a warning letter on 10/23/2020; at this time, FDA cannot comment on Assured brand hand sanitizers made by other manufacturers	07/08/2020
34	AAA Cosmetica (Mexico)	bio aaa Advance Hand Sanitizer	76987-402-01 74840-402-01	Payless Janitorial Corporation	FDA tested product; contains methanol; FDA recommended the company recall on 7/2/2020; added manufacturer to import alert to help stop their products from entering the U.S. on 7/7/2020; product voluntarily recalled on 7/14/2020; FDA issued a warning letter on 2/3/2021	07/06/2020
35	AAA Cosmetica (Mexico)	bio aaa Advance Hand Sanitizer 480 mL bottles	Not listed	AJR Trading LLC	Product purported to made at the same facility that produced methanol contaminated product; FDA recommended the company recall on 8/26/2020; added manufacturer to import alert to help stop their products from entering the U.S. on 7/7/2020; product voluntarily recalled on 9/3/2020; FDA issued a warning letter on 2/3/2021	09/04/2020
36	AAA Cosmetica (Mexico)	LumiSkin Advance Hand Sanitizer	76987-120-01	Soflo Urban Team LLC	Product purported to be made at the same facility that produced methanol contaminated product; FDA recommended the company recall on 7/2/2020; added manufacturer to import alert to help stop their products from entering the U.S. on 7/7/2020; FDA issued a warning letter on 2/3/2021	07/06/2020
37	AAA Cosmetica (Mexico)	LumiSkin Advance Hand Sanitizer	76987-402-02	Soflo Urban Team LLC	Product purported to be made at the same facility that produced methanol contaminated product; FDA recommended the company recall on 7/2/2020; added manufacturer to import alert to help stop their products from entering the U.S. on 7/7/2020; FDA issued a warning letter on 2/3/2021	07/06/2020
38	AAA Cosmetica (Mexico)	QualitaMed Hand Sanitizer	76987-250-01	QualitaMed Corp.	Product purported to be made at the same facility that produced methanol contaminated product; FDA recommended the company recall on 7/2/2020; added manufacturer to import alert to help stop their products from entering the U.S. on 7/7/2020; FDA issued a warning letter on 2/3/2021	07/06/2020
39	Absolut Distillers, Ltd. (Philippines)	ALCOGENIX Alcohol Antiseptic 80% Topical Solution Hand Sanitizer	90046-503-01 90047-503-01	Midway Trading Corporation (California)	Product manufactured at a facility that did not respond to multiple FDA requests for records related to drug manufacturing and product quality.	08/23/2023
40	Adam's Polishes LLC (Colorado)	Alcohol Based Hand Sanitizer, Isopropyl Antiseptic 75%. Topical Solution	74943-125-04 74943-125-08 74943-125-16 74943-125-28	B&B Blending, LLC, Northglenn, CO	FDA tested product; contains methanol; product voluntarily recalled on 11/5/2022.	11/16/2022
41	Afnan Perfumes, LLC (United Arab Emirates)	Handy Hand Sanitizer Pocket Spray	68210-4079-1 68210-4079-2 68210-4079-3	Spirit Pharmaceuticals, LLC (New York)	Product manufactured at a facility that did not respond to multiple FDA requests for records related to drug manufacturing and product quality; added manufacturer to import alert to help stop their products from entering the U.S. on 04/12/2023.	04/05/2023
42	Afnan Perfumes, LLC (United Arab Emirates)	Handy Hand Sanitizer Solution with Vitamin E and Moisturizers	68210-4082-5	Spirit Pharmaceuticals, LLC (New York)	Product manufactured at a facility that did not respond to multiple FDA requests for records related to drug manufacturing and product quality; added manufacturer to import alert to help stop their products from entering the U.S. on 04/12/2023.	04/05/2023
43	Afnan Perfumes, LLC (United Arab Emirates)	DR. Sanitizer Hand Sanitizer Gel with Vitamin E and Moisturizers	68210-4081-1 68210-4081-2 68210-4081-5	Spirit Pharmaceuticals, LLC (New York)	Product manufactured at a facility that did not respond to multiple FDA requests for records related to drug manufacturing and product quality; added manufacturer to import alert to help stop their products from entering the U.S. on 04/12/2023.	04/05/2023
44	Afnan Perfumes, LLC (United Arab Emirates)	Handy Hand Sanitizer Spray with Vitamin E and Moisturizers	68210-4077-1	Spirit Pharmaceuticals, LLC (New York)	Product manufactured at a facility that did not respond to multiple FDA requests for records related to drug manufacturing and product quality; added manufacturer to import alert to help stop their products from entering the U.S. on 04/12/2023.	04/05/2023
45	Afnan Perfumes, LLC (United Arab Emirates)	Handy Hand Sanitizer Gel with Vitamin E and Moisturizers	68210-4075-1 68210-4075-2 68210-4075-3 68210-4075-4 68210-4075-5 68210-4075-6 68210-4075-7 68210-4075-8	Spirit Pharmaceuticals, LLC (New York)	Product manufactured at a facility that did not respond to multiple FDA requests for records related to drug manufacturing and product quality; added manufacturer to import alert to help stop their products from entering the U.S. on 04/12/2023.	04/05/2023
46	Afnan Perfumes, LLC (United Arab Emirates)	Handy Sanitizer Spray	68210-4118-3 68210-4118-5 68210-4118-6	Spirit Pharmaceuticals, LLC (New York)	Product manufactured at a facility that did not respond to multiple FDA requests for records related to drug manufacturing and product quality; added manufacturer to import alert to help stop their products from entering the U.S. on 04/12/2023.	04/05/2023
47	Albek de Mexico SA de CV (Mexico)	NEXT Hand Sanitizer	50066-605-08	Genomma Lab USA	FDA tested product; contains methanol; FDA recommended a recall on 7/27/2020; product voluntarily recalled on 7/31/2020; added manufacturer to import alert to help stop their products from entering the U.S. on 8/4/2020; FDA issued a warning letter on 3/11/2021	07/28/2020
48	Albek de Mexico SA de CV (Mexico)	NuuxSan Instant Antibacterial Hand Sanitizer	72758-001-08 72758-002-08	Albek de Mexico SA de CV	Product purported to be made at the same facility that produced methanol contaminated product; FDA recommended the company recall on 7/27/2020; product voluntarily recalled on 7/31/2020; added manufacturer to import alert to help stop their products from entering the U.S. on 8/4/2020; FDA issued a warning letter on 3/11/2021	07/28/2020
49	Albek de Mexico SA de CV (Mexico)	NuuxSan Instant Hand Sanitizer	72758-003-00 72758-003-01 72758-005-01 72758-005-02 72758-005-03	Albek de Mexico SA de CV	Product purported to be made at the same facility that produced methanol contaminated product; FDA recommended the company recall on 7/27/2020; product voluntarily recalled on 7/31/2020; added manufacturer to import alert to help stop their products from entering the U.S. on 8/4/2020; FDA issued a warning letter on 3/11/2021	07/28/2020
50	Albek de Mexico SA de CV (Mexico)	Assured Instant Antiseptic Hand Sanitizer with Aloe and Moisturizers	72758-009-23	Albek de Mexico SA de CV	Product purported to be made at the same facility that produced methanol contaminated product; FDA recommended the company recall on 7/27/2020; product voluntarily recalled on 7/31/2020; added manufacturer to import alert to help stop their products from entering the U.S. on 8/4/2020; FDA issued a warning letter on 3/11/2021	07/28/2020
51	Albek de Mexico SA de CV (Mexico)	Assured Instant Antiseptic Hand Sanitizer with Vitamin E and Aloe	72758-010-23	Albek de Mexico SA de CV	Product purported to be made at the same facility that produced methanol contaminated product; FDA recommended the company recall on 7/27/2020; product voluntarily recalled on 7/31/2020; added manufacturer to import alert to help stop their products from entering the U.S. on 8/4/2020; FDA issued a warning letter on 3/11/2021	07/28/2020
52	Albek de Mexico SA de CV (Mexico)	Modesa Instant Antiseptic Hand Sanitizer with Moisturizers and Aloe Vera	72758-011-23	Albek de Mexico SA de CV	Product purported to be made at the same facility that produced methanol contaminated product; FDA recommended the company recall on 7/27/2020; product voluntarily recalled on 7/31/2020; added manufacturer to import alert to help stop their products from entering the U.S. on 8/4/2020; FDA issued a warning letter on 3/11/2021	07/28/2020
53	Albek de Mexico SA de CV (Mexico)	Modesa Instant Antiseptic Hand Sanitizer with Moisturizers and Vitamin E	72758-012-23	Albek de Mexico SA de CV	Product purported to be made at the same facility that produced methanol contaminated product; FDA recommended the company recall on 7/27/2020; product voluntarily recalled on 7/31/2020; added manufacturer to import alert to help stop their products from entering the U.S. on 8/4/2020; FDA issued a warning letter on 3/11/2021	07/28/2020
54	Amata Life Plus Co., Ltd. (Thailand)	Clean Day Antiseptic (70% Alcohol)	80167-070-01	Unknown	Product manufactured at a facility that did not respond to multiple FDA requests for records related to drug manufacturing and product quality; added manufacturer to import alert to help stop their products from entering the U.S. on 08/31/2023.	08/16/2023
55	Ardil Comercial SRL	Alcohol Isopropilico Hand Sanitizer Limar	77854-030-04	Ardil Comercial SRL	Hand sanitizer product packaged in containers resembling a water bottle that presents increased risk of accidental ingestion; FDA recommended a recall on 6/16/2021; added manufacturer to import alert to help stop their products from entering the U.S. on 6/30/2021; product recalled on 7/1/2021; FDA issued a warning letter on 09/22/2021	06/16/2021
56	Aroma Release Technologies, Inc.	kleantouch HAND SANITIZER, 8.0 FL OZ	Not listed	Valisa MFG LLC	Product labeled to contain methanol; FDA recommended the company recall on 12/6/2021; product voluntarily recalled on 12/6/2021	12/15/2021
57	Aroma Release Technologies, Inc.	Klean Touch Hand Sanitizer	75076-123-55 75076-234-55	Valisa MFG LLC	Product labeled to contain methanol; FDA recommended the company recall on 11/18/2021. product voluntarily recalled on 11/30/2021	11/24/21
58	Aromas Para El Alma SA (Costa Rica)	Erewhon Hand Sanitizer with Eucalyptus Oil	80751-100-01 80751-200-02	Erewhon Market LLC (California)	Product subpotent; product manufactured at a facility that did not respond adequately to multiple FDA requests for records related to drug manufacturing and product quality; added manufacturer to import alert to help stop their products from entering the U.S. on 2/29/2024	03/13/2024
59	Aromas Para El Alma SA (Costa Rica)	Erewhon Antibacterial Spray with Lemon Oil Rosemary Oil Eucalyptus Oil Clove Bud Oil Cinnamon Oil	80751-300-02 80751-300-07	Erewhon Market LLC (California)	Product subpotent; product manufactured at a facility that did not respond adequately to multiple FDA requests for records related to drug manufacturing and product quality; added manufacturer to import alert to help stop their products from entering the U.S. on 02/29/2024.	03/13/2024
60	Aruba Aloe Balm Inc. (Aruba)	Aruba Aloe Hand Sanitizer 80% Alcohol	53675-185-12 53675-192-02	Aruba Aloe of North America LLC (Indiana)	Product contains methanol based on information provided by the manufacturer; product voluntarily recalled on 4/5/2024	04/17/2024
61	Aruba Aloe Balm Inc. (Aruba)	Aruba Aloe Hand Sanitizer Spray 80% Alcohol	53675-193-02 53675-193-08	Aruba Aloe of North America LLC (Indiana)	Product contains methanol based on information provided by the manufacturer; product voluntarily recalled on 4/5/2024	04/17/2024
62	Asesores en Mantenimiento Hidrulico e Industrial SA de CV (Mexico)	Argent Defense Group Hand Sanitizer	77927-100-07 77927-100-11	ABN Corporation	FDA tested product; contains methanol; FDA recommended the company recall on 8/31/2020; added manufacturer to import alert to help stop their products from entering the U.S. on 9/2/2020; FDA issued a warning letter on 2/22/2021	09/01/2020
63	Asesores en Mantenimiento Hidrulico e Industrial SA de CV (Mexico)	Dolphin Hands Sanitizer	77927-100-04 77927-100-08	Asesores en Mantenimiento Hidrulico e Industrial, SA de CV (Mexico)	Product purported to be made at the same facility that produced methanol contaminated product; FDA recommended the company recall on 08/31/2020; added manufacturer to import alert to help stop their products from entering the U.S. on 9/2/2020; FDA issued a warning letter on 2/22/2021	09/01/2020
64	Asesores en Mantenimiento Hidrulico e Industrial SA de CV (Mexico)	Hand Sanitizer Antiseptic Hand Gel 70-2	77927-100-05 77927-100-06 77927-100-09 77927-100-10	Asesores en Mantenimiento Hidrulico e Industrial, SA de CV (Mexico)	Product purported to be made at the same facility that produced methanol contaminated product; FDA recommended the company recall on 08/31/2020; added manufacturer to import alert to help stop their products from entering the U.S. on 9/2/2020; FDA issued a warning letter on 2/22/2021	09/01/2020
65	Asiaticon SA de CV (Mexico)	V-KLEAN Hand Sanitizer Gel	Not listed	Astrum LLC	FDA tested product; ethyl alcohol level was subpotent; FDA recommended the company recall on 8/5/2020; added manufacturer to import alert to help stop their products from entering the U.S. on 8/11/2020; product voluntarily recalled on 8/25/2020; FDA issued a warning letter on 10/29/2020	08/06/2020
66	Asiaticon SA de CV (Mexico)	V-KLEAN Hand Sanitizer Gel	75192-001-01 75192-002-04	Asiaticon	Product purported to be made at the same facility that produced subpotent ethyl alcohol product; FDA recommended the company recall on 8/5/2020; added manufacturer to import alert to help stop their products from entering the U.S. on 8/11/2020; product voluntarily recalled on 8/25/2020; FDA issued a warning letter on 10/29/2020	08/06/2020
67	Asiaticon SA de CV (Mexico)	V-KLEAN Hand Sanitizer Gel	75192-002-01 75192-002-02	Acadia Mercantil Corp.	Product purported to be made at the same facility that produced subpotent ethyl alcohol product; FDA recommended the company recall on 8/5/2020; added manufacturer to import alert to help stop their products from entering the U.S. on 8/11/2020; product voluntarily recalled on 8/25/2020; FDA issued a warning letter on 10/29/2020	08/06/2020
68	Asiaticon SA de CV (Mexico)	V-KLEAN Hand Sanitizer Gel	75192-002-03	Protex Labs	Product purported to be made at the same facility that produced subpotent ethyl alcohol product; FDA recommended the company recall on 8/5/2020; added manufacturer to import alert to help stop their products from entering the U.S. on 8/11/2020; product voluntarily recalled on 8/25/2020; FDA issued a warning letter on 10/29/2020	08/06/2020
69	Asiaticon SA de CV (Mexico)	DermX70 Hand Sanitizer (only includes 250mL, 500mL and 1000mL sized packages)	75192-003-01 75192-003-02 75192-003-03	Protex Labs	Product purported to be made at the same facility that produced subpotent ethyl alcohol product; FDA recommended the company recall on 8/5/2020; added manufacturer to import alert to help stop their products from entering the U.S. on 8/11/2020; FDA issued a warning letter on 10/29/2020	08/06/2020
70	Asiaticon SA de CV (Mexico)	V-KLEAN	75192-100-01	SWCH LLC	Product purported to be made at the same facility that produced subpotent ethyl alcohol product; FDA recommended the company recall on 8/5/2020; added manufacturer to import alert to help stop their products from entering the U.S. on 8/11/2020; product voluntarily recalled on 8/25/2020; FDA issued a warning letter on 10/29/2020	08/06/2020
71	Asiaticon SA de CV (Mexico)	Medically Minded Hand Sanitizer Gel	75192-500-01 75192-600-01	SBL Brands LLC dba Global Sanitizers LLC (Nevada) LLC dba Global Sanitizers LLC (Nevada)	Product purported to be made at the same facility that produced subpotent ethyl alcohol product; FDA recommended the company recall on 8/5/2020; added manufacturer to import alert to help stop their products from entering the U.S. on 8/11/2020; product voluntarily recalled on 8/25/2020; FDA issued a warning letter on 10/29/2020	08/06/2020
72	Asiaticon SA de CV (Mexico)	Protz Real Protection Antibacterial Hand Sanitizer	75192-600-02	Safety-Med Products	Product purported to be made at the same facility that produced subpotent ethyl alcohol product; FDA recommended the company recall on 8/5/2020; added manufacturer to import alert to help stop their products from entering the U.S. on 8/11/2020; product voluntarily recalled on 8/25/2020; FDA issued a warning letter on 10/29/2020	08/06/2020
73	Beattie’s Distillers Inc (Canada)	Beattie’s Distillers Hand Sanitizer	77427-7427-7	Beattie’s Distillers Inc (Canada)	Product manufactured at a facility that did not respond to multiple FDA requests for records related to drug manufacturing and product quality.	06/21/2023
74	Beattie’s Distillers Inc (Canada)	Beattie’s Distillers Hand Sanitizer Liquid 80% Alcohol	77427-7444-4	Beattie’s Distillers Inc (Canada)	Product manufactured at a facility that did not respond to multiple FDA requests for records related to drug manufacturing and product quality.	06/21/2023
75	Beattie’s Distillers Inc (Canada)	Beattie’s Distillers Hand Sanitizer Gel Formula	77427-6311-5	Beattie’s Distillers Inc (Canada)	Product manufactured at a facility that did not respond to multiple FDA requests for records related to drug manufacturing and product quality.	06/21/2023
76	Bionateo Sp z.o.o. (Poland)	Altaio Hand Sanitizing Gel	78571-002-02	Bionateo Sp z.o.o. (Poland)	FDA tested product; contains methanol; FDA has been unable to contact the manufacturer or the distributor to recommend the company recall its product; added manufacturer to import alert to help stop their products from entering the U.S. on 6/7/2021. FDA issued a warning letter on 11/4/2021	05/26/2021
77	Bionateo Sp z.o.o. (Poland)	Altaio Hand Sanitizing Gel	78571-002-01 78571-002-03 78571-002-04 78471-002-05	Bionateo Sp z.o.o. (Poland)	Product purported to be made at the same facility that produced methanol contaminated product; FDA has been unable to contact the manufacturer or the distributor to recommend the company recall its product; added manufacturer to import alert to help stop their products from entering the U.S. on 6/7/2021; added manufacturer to import alert to help stop their products from entering the U.S. on 6/7/2021. FDA issued a warning letter on 11/4/2021	05/26/2021
78	Bionateo Sp z.o.o. (Poland)	Altaio Hand Sanitizer Topical Solution	78581-001-01 78581-001-02 78581-001-03 78581-001-04 78571-001-05 78571-001-06	Bionateo Sp z.o.o. (Poland)	Product purported to be made at the same facility that produced methanol contaminated product; FDA has been unable to contact the manufacturer or the distributor to recommend the company recall its product; added manufacturer to import alert to help stop their products from entering the U.S. on 6/7/2021. FDA issued a warning letter on 11/4/2021	05/26/2021
79	Bionateo Sp z.o.o. (Poland)	Altaio Hand Sanitizing Wipes (70% Ethanol)	78571-004-01	Bionateo Sp z.o.o. (Poland)	Product purported to be made at the same facility that produced methanol contaminated product; FDA has been unable to contact the manufacturer or the distributor to recommend the company recall its product; added manufacturer to import alert to help stop their products from entering the U.S. on 6/7/2021; FDA issued a warning letter on 11/4/2021	05/26/2021
80	Bionateo Sp z.o.o.(Poland)	Altaio Hand Sanitizer Spray	78571-005-01 78571-005-02 78571-005-03	Bionateo Sp z.o.o. (Poland)	Product purported to be made at the same facility that produced methanol contaminated product; FDA has been unable to contact the manufacturer or the distributor to recommend the company recall its product; added manufacturer to import alert to help stop their products from entering the U.S. on 6/7/2021; FDA issued a warning letter on 11/4/2021	05/26/2021
81	Bionateo Sp z.o.o.(Poland)	Altaio Hand Sanitizing Wipes (80% Ethanol)	78581-003-01	Bionateo Sp z.o.o. (Poland)	Product purported to be made at the same facility that produced methanol contaminated product; FDA has been unable to contact the manufacturer or the distributor to recommend the company recall its product; added manufacturer to import alert to help stop their products from entering the U.S. on 6/7/2021; FDA issued a warning letter on 11/4/2021	05/26/2021
82	BL Cosmetic Co., Ltd (South Korea)	Mega Clean Hand Sanitizer Liquid	77799-002-01	MEGACITY Group, LLC (Florida)	Product manufactured at a facility that did not respond to multiple FDA requests for records related to drug manufacturing and product quality; added manufacturer to import alert to help stop their products from entering the U.S. on 04/13/2023.	04/05/2023
83	BL Cosmetic Co., Ltd (South Korea)	Mega Clean Hand Sanitizer	77799-001-01 77799-057-01 77799-170-01 77799-370-01 77799-570-01	MEGACITY Group, LLC (Florida)	Product manufactured at a facility that did not respond to multiple FDA requests for records related to drug manufacturing and product quality; added manufacturer to import alert to help stop their products from entering the U.S. on 04/13/2023.	04/05/2023
84	BL Cosmetic Co., Ltd (South Korea)	CEL’RAUM Forest Perfect Hand Cleaner Nonstick gel-type Hand Sanitizer	75368-010-01 75368-010-02 75368-020-01 75368-020-02 75368-030-01 75368-030-01	U&D2 Co., Ltd. (South Korea)	Product manufactured at a facility that did not respond to multiple FDA requests for records related to drug manufacturing and product quality; added manufacturer to import alert to help stop their products from entering the U.S. on 04/13/2023.	04/05/2023
85	BL Cosmetic Co., Ltd (South Korea)	Perfect Hand Cleanser	76645-0001-1	K INTERNATIONAL Co., Ltd. (South Korea)	Product manufactured at a facility that did not respond to multiple FDA requests for records related to drug manufacturing and product quality; added manufacturer to import alert to help stop their products from entering the U.S. on 04/13/2023.	04/05/2023
86	Bluebonnet Petrochemical Solutions (USA)	HAND SANITIZER Isopropyl Alcohol Antiseptic 75% Topical Solution	75339-751-01 75339-751-02 75339-751-03 75339-751-04 75339-751-05 75339-751-06	EcoWerks	FDA tested product; contains benzene; FDA recommended the company recall Lot 200324 (expiration date unknown) on 03/30/2022	04/06/2022
87	Bon Cosmetics Co., Ltd. (Korea)	Perfect Hand Sanitizer	74001-0002-1 74001-0004-1 74001-0005-1 74001-0006-1	Bon Cosmetics Co., Ltd. (Korea)	Product manufactured at a facility that did not respond to multiple FDA requests for records related to drug manufacturing and product quality; added manufacturer to import alert to help stop their products from entering the U.S. on 7/12/2022	06/01/2022
88	Bon Cosmetics Co., Ltd. (Korea)	BVG Zero Hand Sanitizer BVG Clean Hand Sanitizer	74001-0001-1 74001-0003-1	Bon Cosmetics Co., Ltd. (Korea)	Product manufactured at a facility that did not respond to multiple FDA requests for records related to drug manufacturing and product quality; added manufacturer to import alert to help stop their products from entering the U.S. on 7/12/2022	06/01/2022
89	Bon Cosmetics Co., Ltd. (Korea)	Naturia Professional Green Hand Sanitizer	74001-0007-1	Bon Cosmetics Co., Ltd. (Korea)	Product manufactured at a facility that did not respond to multiple FDA requests for records related to drug manufacturing and product quality; added manufacturer to import alert to help stop their products from entering the U.S. on 7/12/2022	06/01/2022
90	Bon Cosmetics Co., Ltd. (Korea)	Essentials by Urban Secrets Hand Sanitizer	75585-030-01 75585-050-01 75585-050-02 75585-050-03 75585-070-01 75585-070-02 75585-070-03 75585-070-04	Pro’s Choice Beauty Care (New York)	Product manufactured at a facility that did not respond to multiple FDA requests for records related to drug manufacturing and product quality; added manufacturer to import alert to help stop their products from entering the U.S. on 7/12/2022	06/01/2022
91	Bon Cosmetics Co., Ltd. (Korea)	Essentials by Urban Secrets Advanced Hand Sanitizer	75585-040-01 75585-060-01	Pro’s Choice Beauty Care (New York)	Product manufactured at a facility that did not respond to multiple FDA requests for records related to drug manufacturing and product quality; added manufacturer to import alert to help stop their products from entering the U.S. on 7/12/2022	06/01/2022
92	Botanicals Internacional SA de CV (Mexico)	Alcohol Antiseptic 80% topical solution hand sanitizer	51384-001-01 51384-001-02	Pure Haven	Product purported to be made at the same facility that produced methanol contaminated product; FDA has no evidence this product is in the U.S. market; added manufacturer to import alert to help stop their products from entering the U.S. on 8/13/2020; FDA issued a warning letter on 2/3/2021	08/06/2020
93	Botanicals Internacional SA de CV (Mexico)	Inatek Hand Sanitizer Non-Sterile Solution 70% of Alcohol	51384-002-01	Inambtec SA de CV	FDA tested product; contains methanol; FDA has no evidence this product is in the U.S. market; added manufacturer to import alert to help stop their products from entering the U.S. on 8/13/2020; FDA issued a warning letter on 2/3/2021	08/06/2020
94	Botanicals Internacional SA de CV (Mexico)	All Clear Hand Sanitizer Fragrance Free	51384-004-01	Good Fibers LLC	Product purported to be made at the same facility that produced methanol contaminated product; FDA has no evidence this product is in the U.S. market; added manufacturer to import alert to help stop their products from entering the U.S. on 8/13/2020; FDA issued a warning letter on 2/3/2021	08/06/2020
95	Botanicals Internacional SA de CV (Mexico)	Total Pure Alcohol Based Hand Sanitizer Gel	51384-003-01 51384-003-02		Product purported to be made at the same facility that produced methanol contaminated product; FDA has no evidence this product is in the U.S. market; added manufacturer to import alert to help stop their products from entering the U.S. on 8/13/2020; FDA issued a warning letter on 2/3/2021	08/06/2020
96	Botanicals Internacional SA de CV (Mexico)	70% Alcohol Gel Hand Sanitizer	51384-500-10 51384-500-11 51384-500-23 51384-500-47 51384-500-94	USMed Supplies LLC	Product purported to be made at the same facility that produced methanol contaminated product; FDA has no evidence this product is in the U.S. market; added manufacturer to import alert to help stop their products from entering the U.S. on 8/13/2020; FDA issued a warning letter on 2/3/2021	08/06/2020
97	Botanicals Internacional SA de CV (Mexico)	ResQue 1st Instant Hand Sanitizer	73762-100-10 73762-100-11 73762-100-23 73762-100-47 73762-100-94	Quick Aid LLC	Product purported to be made at the same facility that produced methanol contaminated product; FDA has no evidence this product is in the U.S. market; added manufacturer to import alert to help stop their products from entering the U.S. on 8/13/2020; FDA issued a warning letter on 2/3/2021	08/06/2020
98	Botanicals Internacional SA de CV (Mexico)	70% Alcohol Gel Hand Sanitizer	78072-400-10 78072-400-11 78072-400-23 78072-400-47 78072-400-94	LTD Enterprises Distribution	Product purported to be made at the same facility that produced methanol contaminated product; FDA has no evidence this product is in the U.S. market; added manufacturer to import alert to help stop their products from entering the U.S. on 8/13/2020; FDA issued a warning letter on 2/3/2021	08/06/2020
99	Botanicals Internacional SA de CV (Mexico)	70% Alcohol Gel Hand Sanitizer	78072-500-10 78072-500-11 78072-500-23 78072-500-47 78072-500-94	USMed Supplies LLC	Product purported to be made at the same facility that produced methanol contaminated product; FDA has no evidence this product is in the U.S. market; added manufacturer to import alert to help stop their products from entering the U.S. on 8/13/2020; FDA issued a warning letter on 2/3/2021	08/06/2020
100	Bottle Tree Beverage, LLC, dba: Cathead Distillery (Mississippi)	Comfort & Mercy Hand Sanitizer	75179-303-03	Cathead Distillery	FDA tested product; contains acetaldehyde and acetal contaminants. Company has not responded to multiple FDA requests for records related to drug manufacturing and product quality. FDA recommended the company recall on 06/01/2022.	06/01/2022
101	Bottle Tree Beverage, LLC, dba: Cathead Distillery (Mississippi)	Comfort & Mercy Hand Sanitizer	75179-313-05 75179-313-16	Cathead Distillery	Product purported to be made at the same facility that produced an acetaldehyde and acetal contaminated product. Company has not responded to multiple FDA requests for records related to drug manufacturing and product quality. FDA recommended the company recall on 06/01/2022.	06/01/2022
102	Broncolin SA de CV (Mexico)	Herbacil Antiseptic Hand Sanitizer 70% Alcohol	62583-020-08	INBC Trading LLC	FDA tested product; contains methanol; FDA recommended the company recall on 7/24/2020; product voluntarily recalled on 7/27/2020; added manufacturer to import alert to help stop their products from entering the U.S. on 7/29/2020; FDA issued a warning letter on 12/21/2020	07/24/2020
103	Broncolin SA de CV (Mexico)	Herbacil Antiseptic Hand Sanitizer 70% Alcohol	62583-020-16 62583-020-33 62583-020-42	INBC Trading LLC	Product purported to be made at the same facility that produced methanol contaminated product; FDA recommended the company recall on 7/24/2020; product voluntarily recalled on 7/27/2020; added manufacturer to import alert to help stop their products from entering the U.S. on 7/29/2020; FDA issued a warning letter on 12/21/2020	07/24/2020
104	Broncolin SA de CV (Mexico)	Herbacil Antiseptic Hand Sanitizer 70% Alcohol	74673-001-08 74673-001-16 74673-001-33 74673-001-42	INBC Trading LLC	Product purported to be made at the same facility that produced methanol contaminated product; FDA recommended the company recall on 7/24/2020; product voluntarily recalled on 7/27/2020; added manufacturer to import alert to help stop their products from entering the U.S. on 7/29/2020; FDA issued a warning letter on 12/21/2020	07/24/2020
105	C&G Laboratorios SA de CV (Mexico)	Hand Sanitizer Disenfectant Gel	Not Listed	Access USA	FDA tested product; contains methanol; FDA has no evidence this product is in the U.S. market; added manufacturer to import alert to help stop their products from entering the U.S. on 10/9/2020	10/01/2020
106	Cergomex Imports, LLC (Texas)	Sanetto Hands Sanitizer Gel	81101-200-02 81101-200-03 81101-200-04	Cergomex Imports, LLC (Texas)	Product manufactured at a facility that did not respond to multiple FDA requests for records related to drug manufacturing and product quality even after receiving a warning letter. FDA issued a warning letter on 08/04/2023.	08/30/2023
107	Classic Wine Vinegar Company, Inc. (California)	Absolved Hand Sanitizer	75600-807-01 75600-807-04 75600-807-10 75600-807-12 75600-807-25 75600-807-27 75600-807-55	Not listed	FDA tested product; contains unacceptable level of acetal contaminant; Product manufactured at a facility that did not respond to multiple FDA requests for information related to drug manufacturing, product quality, and the scope of the contamination	06/21/2023
108	Classic Wine Vinegar Company, Inc. (California)	Absolved Hand Sanitizer	75600-807-50	Entral Product Solutions (California)	Product purported to be made at the same facility that produced an acetal contaminated product; Product manufactured at a facility that did not respond to multiple FDA requests for information related to drug manufacturing, product quality, and the scope of the contamination	06/21/2023
109	Classic Wine Vinegar Company, Inc. (California)	Hand Sanitizer Liquid	79117-070-01 79117-070-55 79117-070-99	Emerge Technologies, Inc. (Texas)	Product purported to be made at the same facility that produced an acetal contaminated product; Product manufactured at a facility that did not respond to multiple FDA requests for information related to drug manufacturing, product quality, and the scope of the contamination	06/21/2023
110	Clean Cosmetics, LLC (California)	TrustRx Medical Grade Hand Sanitizer	80843-001-01 80843-001-02 80843-001-03	Clean Cosmetics, LLC (California)	Product contains methanol based on information provided by the manufacturer. Product manufactured at a facility that did not respond to multiple FDA requests for records related to drug manufacturing and product quality. FDA has been unable to contact the manufacturer or the distributor to recommend the company recall its product; FDA issued a warning letter on 01/30/2023.	08/03/2022
111	Coppercraft Distillery, LLC (Michigan)	Hand Sanitizer Topical Solution, Alcohol Antiseptic 80%	75293-001-02 75293-001-04 75293-001-03 75293-001-01	Coppercraft Distillery, LLC (Michigan)	FDA tested product; contains unacceptable levels of acetaldehyde and acetal; Company did not adequately respond to FDA requests for records and other information related to drug manufacturing, product quality, and the scope of the contamination.	02/22/2023
112	Corporativo Bureli SA de CV (Mexico)	Soho Fresh Hand Sanitizer Gel Antibacterial	79081-000-03	SOHO Fresh	FDA tested product; contains methanol; FDA recommended the company recall on 9/15/2020; added manufacturer to import alert to help stop their products from entering the U.S. on 9/24/2020; FDA issued a warning letter on 12/1/2020	09/16/2020
113	Corporativo Bureli SA de CV (Mexico)	SOHO Fresh Hand Sanitizer Gel Antibacterial	79081-000-01 79081-000-02 79081-000-04 78533-000-02 78533-000-08 78533-000-16 78533-000-33	SOHO Fresh and Essaar Inc.	Product purported to be made at the same facility that produced methanol contaminated product; FDA recommended the company recall on 9/15/2020; added manufacturer to import alert to help stop their products from entering the U.S. on 9/24/2020; FDA issued a warning letter on 12/1/2020	09/16/2020
114	Corporativo Bureli SA de CV (Mexico)	SOHO Fresh Rubbing Alcohol	78533-001-33	SOHO Fresh	Product purported to be made at the same facility that produced methanol contaminated product; Product voluntarily recalled by Essaar Inc. on 1/4/2021; added manufacturer to import alert to help stop their products from entering the U.S. on 9/24/2020; FDA issued a warning letter on 12/1/2020	01/11/2021
115	Cosmolive Kozmetik Sanayi Ve Ticaret Anonim Sirketi (Turkey)	Breeze Extra Soft Advanced Formula Hand Sanitizer	74955-020-17 74955-020-18 74955-020-33 74955-020-84	UNAC International Inc.	Product manufactured at a facility that did not respond to multiple FDA requests for records related to drug manufacturing and product quality; added manufacturer to import alert to help stop their products from entering the U.S. on 11/24/2023.	11/08/2023
116	Cosmolive Kozmetik Sanayi Ve Ticaret Anonim Sirketi (Turkey)	Breeze Soft & Gentle Antibacterial Wet Wipes	74955-021-01 74955-021-02	UNAC International Inc.	Product manufactured at a facility that did not respond to multiple FDA requests for records related to drug manufacturing and product quality; added manufacturer to import alert to help stop their products from entering the U.S. on 11/24/2023.	11/08/2023
117	Cosmolive Kozmetik Sanayi Ve Ticaret Anonim Sirketi (Turkey)	Breeze Hand Cleaning Spray Antibacterial Hand Sanitizer	74955-022-05	UNAC International Inc.	Product manufactured at a facility that did not respond to multiple FDA requests for records related to drug manufacturing and product quality; added manufacturer to import alert to help stop their products from entering the U.S. on 11/24/2023.	11/08/2023
118	Cosmolive Kozmetik Sanayi Ve Ticaret Anonim Sirketi (Turkey)	Alcohol Wipes Containing 70% Antibacterial Plus Hygiene	74955-027-01	UNAC International Inc.	Product manufactured at a facility that did not respond to multiple FDA requests for records related to drug manufacturing and product quality; added manufacturer to import alert to help stop their products from entering the U.S. on 11/24/2023.	11/08/2023
119	Cosmolive Kozmetik Sanayi Ve Ticaret Anonim Sirketi (Turkey)	Breeze Extra Soft Antibacterial Wipes with Alcohol	74955-028-01	UNAC International Inc.	Product manufactured at a facility that did not respond to multiple FDA requests for records related to drug manufacturing and product quality; added manufacturer to import alert to help stop their products from entering the U.S. on 11/24/2023.	11/08/2023
120	Cosmolive Kozmetik Sanayi Ve Ticaret Anonim Sirketi (Turkey)	Breeze Extra Soft Multipurpose Sanitizing Wipes	74955-029-01	UNAC International Inc.	Product manufactured at a facility that did not respond to multiple FDA requests for records related to drug manufacturing and product quality; added manufacturer to import alert to help stop their products from entering the U.S. on 11/24/2023.	11/08/2023
121	Cosmolive Kozmetik Sanayi Ve Ticaret Anonim Sirketi (Turkey)	Breeze Extra Soft 75% Alcohol Sanitizing Spray Berry Fresh Scent	74955-034-01	UNAC International Inc.	Product manufactured at a facility that did not respond to multiple FDA requests for records related to drug manufacturing and product quality; added manufacturer to import alert to help stop their products from entering the U.S. on 11/24/2023.	11/08/2023
122	Cosmolive Kozmetik Sanayi Ve Ticaret Anonim Sirketi (Turkey)	Breeze Extra Soft 75% Alcohol Sanitizing Spray Citrus Fresh Scent	74955-035-01	UNAC International Inc.	Product manufactured at a facility that did not respond to multiple FDA requests for records related to drug manufacturing and product quality; added manufacturer to import alert to help stop their products from entering the U.S. on 11/24/2023.	11/08/2023
123	Cosmolive Kozmetik Sanayi Ve Ticaret Anonim Sirketi (Turkey)	Breeze Extra Soft 75% Alcohol Sanitizing Spray Crisp Linen Fresh	74955-036-01	UNAC International Inc.	Product manufactured at a facility that did not respond to multiple FDA requests for records related to drug manufacturing and product quality; added manufacturer to import alert to help stop their products from entering the U.S. on 11/24/2023.	11/08/2023
124	Cosmolive Kozmetik Sanayi Ve Ticaret Anonim Sirketi (Turkey)	Breeze Extra Soft 75% Alcohol Sanitizing Spray Ocean Fresh Scent	74955-037-01	UNAC International Inc.	Product manufactured at a facility that did not respond to multiple FDA requests for records related to drug manufacturing and product quality; added manufacturer to import alert to help stop their products from entering the U.S. on 11/24/2023.	11/08/2023
125	Cosmolive Kozmetik Sanayi Ve Ticaret Anonim Sirketi (Turkey)	Natural Sense 75% Alcohol Wipes Lemon Scent	74955-038-02 78440-002-01 78440-002-02 78440-002-03	IGT Group (New York)	Product manufactured at a facility that did not respond to multiple FDA requests for records related to drug manufacturing and product quality; added manufacturer to import alert to help stop their products from entering the U.S. on 11/24/2023.	11/08/2023
126	Cosmolive Kozmetik Sanayi Ve Ticaret Anonim Sirketi (Turkey)	Quick Protect Sanitizing Spray Linen Fresh	74955-039-02 80702-039-02	Premier Wholesale (New York)	Product manufactured at a facility that did not respond to multiple FDA requests for records related to drug manufacturing and product quality; added manufacturer to import alert to help stop their products from entering the U.S. on 11/24/2023.	11/08/2023
127	Cosmolive Kozmetik Sanayi Ve Ticaret Anonim Sirketi (Turkey)	Naturally Antibacterial Wet Wipes Formulated to Include Aloe Vera	74955-040-01	UNAC International Inc.	Product manufactured at a facility that did not respond to multiple FDA requests for records related to drug manufacturing and product quality; added manufacturer to import alert to help stop their products from entering the U.S. on 11/24/2023.	11/08/2023
128	David Cosmetic Co, Ltd. (Korea)	CALA Advanced Hand Sanitizer with Aloe Vera Extract	58241-0009-1	CALA Products (California)	FDA-tested product; contains benzene; FDA recommended the company recall Lot 2004718 (Expiration 04/2023) on 12/27/2021; FDA expanded recall on 2/25/2022 to include all hand sanitizer drug products manufactured at the facility; added manufacturer to import alert to help stop their products from entering the U.S. on 3/10/2022; FDA issued a warning letter on 05/02/2022	01/12/2022
129	DDI Multinacional SA de CV (Mexico)	Earths Amenities Instant Unscented Hand Sanitizer with Aloe Vera Advanced	74949-002-20 74949-002-25 74949-002-49 74949-002-60	Earths Amenities	FDA tested product; contains methanol; product retained at the border; FDA recommended the company recall of all other potential products on the market on 6/29/2020; added manufacturer to import alert to help stop their products from entering the U.S. on 7/13/2020; FDA issued a warning letter on 06/27/2022	07/08/2020
130	DDI Multinacional SA de CV (Mexico)	Hand Sanitizer Agavespa Skincare	77415-000-00	Vidanos Easy Cleaning Rentals	FDA tested product; contains methanol; FDA recommended the company recall of all other potential products on the market on 6/29/2020; added manufacturer to import alert to help stop their products from entering the U.S. on 7/13/2020; FDA issued a warning letter on 06/27/2022	07/08/2020
131	DDI Multinacional SA de CV (Mexico)	Vidanos Easy Cleaning Rentals Hand Sanitizer Agavespa Skincare	77056-000-01	Vidanos Easy Cleaning Rentals	Product purported to be made at the same facility that produced methanol contaminated product; FDA recommended the company recall of all other potential products on the market on 6/29/2020; added manufacturer to import alert to help stop their products from entering the U.S. on 7/13/2020; FDA issued a warning letter on 06/27/2022	07/08/2020
132	DEPQ Internacional S de RL de CV (Mexico)	dgreen Advanced Sanitizer Alcohol Free	74155-211-04 74155-211-07 74155-211-08 74155-211-19 74155-211-20 74155-211-38	Biokaab Inc.	FDA tested product; benzalkonium chloride level was subpotent; FDA has no evidence this product is in the U.S. market; added manufacturer to import alert to help stop their products from entering the U.S. on 7/31/2020; FDA issued a warning letter on 3/18/2021	08/03/2020
133	DEPQ Internacional S de RL de CV (Mexico)	dgreen Advanced Hand Sanitizer Antibacterial Gel	74155-201-03 74155-201-19 74155-201-20 74155-201-38	Biokaab Inc.	Product purported to be made at the same facility that produced subpotent benzalkonium chloride product; FDA has no evidence this product is in the U.S. market; added manufacturer to import alert to help stop their products from entering the U.S. on 7/31/2020; FDA issued a warning letter on 3/18/2021	08/03/2020
134	DEPQ Internacional S de RL de CV (Mexico)	Hand Sanitizer	74155-111-07 74155-111-08 74155-111-19 74155-111-20 74155-111-38	Biokaab Inc.	Product purported to be made at the same facility that produced subpotent benzalkonium chloride product; FDA has no evidence this product is in the U.S. market; added manufacturer to import alert to help stop their products from entering the U.S. on 7/31/2020; FDA issued a warning letter on 3/18/2021	08/03/2020
135	DEPQ Internacional S de RL de CV (Mexico)	Hand Sanitizer Gel	74155-101-07 74155-101-08 74155-101-19 74155-101-20 74155-101-38	Biokaab Inc.	Product purported to be made at the same facility that produced subpotent benzalkonium chloride product; FDA has no evidence this product is in the U.S. market; added manufacturer to import alert to help stop their products from entering the U.S. on 7/31/2020; FDA issued a warning letter on 3/18/2021	08/03/2020
136	DEPQ Internacional S de RL de CV (Mexico)	Clean Humans Hand Sanitizer	Not listed		Product purported to be made at the same facility that produced subpotent benzalkonium chloride product; FDA has no evidence this product is in the U.S. market; added manufacturer to import alert to help stop their products from entering the U.S. on 7/31/2020; FDA issued a warning letter on 3/18/2021	08/03/2020
137	Dibar Nutricional S De RL de CV (Mexico)	Dibar Labs Hand Sanitizer	73009-001-08	S.E.N.D. LLC	FDA tested product; contains methanol; added manufacturer to import alert (66-40) to help stop their products from entering the U.S. on 11/06/2020; FDA issued a warning letter on 03/10/2021; FDA recommended the company recall on 4/27/2021; product voluntarily recalled on 5/11/2021; recall expanded on 05/18/2021; firm added to import alert (66-78) on 6/22/2021	04/29/2021
138	Dibar Nutricional S De RL de CV (Mexico)	Dibar Labs Hand Sanitizer	73009-001-16 73009-003-04 73009-003-32	S.E.N.D. LLC	Product purported to be made at the same facility that produced methanol contaminated product; added manufacturer to import alert (66-40) to help stop their products from entering the U.S. on 11/06/2020; FDA issued a warning letter on 03/10/2021; FDA recommended the company recall on 4/27/2021; product voluntarily recalled on 5/11/2021; recall expanded on 05/18/2021; recall expanded on 05/18/2021; firm added to import alert (66-78) on 6/22/2021	04/29/2021
139	Dibar Nutricional S De RL de CV (Mexico)	ProtectoRx Hand Sanitizer Extra Strength	73009-002-01 73009-002-02 75408-002-01 75408-002-02	PR Trading LLC	Product purported to be made at the same facility that produced methanol contaminated product; added manufacturer to import alert (66-40) to help stop their products from entering the U.S. on 11/06/2020; FDA issued a warning letter on 03/10/2021; FDA recommended the company recall on 4/27/2021; product voluntarily recalled on 5/11/2021; recall expanded on 05/18/2021; recall expanded on 05/18/2021; firm added to import alert (66-78) on 6/22/2021	04/29/2021
140	Dibar Nutricional S De RL de CV (Mexico)	Eztizer Hand Sanitizer	73009-005-01 73009-005-02 73009-005-03 73009-005-04 73009-005-05 73009-005-06	Dibar Labs	Product purported to be made at the same facility that produced methanol contaminated product; added manufacturer to import alert (66-40) to help stop their products from entering the U.S. on 11/06/2020; FDA issued a warning letter on 03/10/2021; FDA recommended the company recall on 4/27/2021; recall expanded on 05/18/2021; firm added to import alert (66-78) on 6/22/2021	04/29/2021
141	Dibar Nutricional S De RL de CV (Mexico)	Advance Hand Sanitizer	73009-010-00 79284-005-00	Lifetime Health Services	Product purported to be made at the same facility that produced methanol contaminated product; added manufacturer to import alert (66-40) to help stop their products from entering the U.S. on 11/06/2020; FDA issued a warning letter on 03/10/2021; FDA recommended the company recall on 4/27/2021; product voluntarily recalled on 5/18/2021; recall expanded on 05/18/2021; firm added to import alert (66-78) on 6/22/2021	04/29/2021
142	Dibar Nutricional S De RL de CV (Mexico)	Basic Care Gel Hand Sanitizer	73009-015-01 73009-015-02 79695-015-01 79695-015-02	Nora Foods Inc.	Product purported to be made at the same facility that produced methanol contaminated product; added manufacturer to import alert (66-40) to help stop their products from entering the U.S. on 11/06/2020; FDA issued a warning letter on 03/10/2021; FDA recommended the company recall on 4/27/2021; recall expanded on 05/18/2021; firm added to import alert (66-78) on 6/22/2021	04/29/2021
143	Dibar Nutricional S De RL de CV (Mexico)	Genesis Today Advanced Hand Sanitizer	73009-016-01 62400-0016-1	West Town Brands	Product purported to be made at the same facility that produced methanol contaminated product; added manufacturer to import alert (66-40) to help stop their products from entering the U.S. on 11/06/2020; FDA issued a warning letter on 03/10/2021; FDA recommended the company recall on 4/27/2021; recall expanded on 05/18/2021; firm added to import alert (66-78) on 6/22/2021	04/29/2021
144	Dibar Nutricional S De RL de CV (Mexico)	Wellnicity Hand Sanitizer	73009-017-01 62400-0017-1	Wellnicity	Product purported to be made at the same facility that produced methanol contaminated product; added manufacturer to import alert (66-40) to help stop their products from entering the U.S. on 11/06/2020; FDA issued a warning letter on 03/10/2021; FDA recommended the company recall on 4/27/2021; recall expanded on 05/18/2021; firm added to import alert (66-78) on 6/22/2021	04/29/2021
145	Dibar Nutricional S De RL de CV (Mexico)	Bklen Hands Sanitizer	73009-018-01 73009-018-02 73009-018-03 73009-018-04 73009-018-05 81081-000-01 81081-000-02 81081-000-03 81081-000-04 81081-000-05	Garflo Foods	Product purported to be made at the same facility that produced methanol contaminated product; added manufacturer to import alert (66-40) to help stop their products from entering the U.S. on 11/06/2020; FDA issued a warning letter on 03/10/2021; FDA recommended the company recall on 4/27/2021; recall expanded on 05/18/2021; firm added to import alert (66-78) on 6/22/2021	04/29/2021
146	Distribuidora Lagunera del Norte SA de CV (Mexico)	Weper Clean Solutions	76527-001-03	Ekko’s Venture LLC	FDA tested product; ethyl alcohol level was subpotent; FDA has no evidence this product is in the U.S. market; added manufacturer to import alert to help stop their products from entering the U.S. on 3/10/2021; FDA issued a warning letter on 3/23/2021	01/28/2021
147	Distribuidora Lagunera del Norte SA de CV (Mexico)	Weper Clean Solutions	76527-001-01 76527-001-02 76527-001-04 76527-001-05 76527-001-06 76527-001-07	Ekko’s Venture LLC	Product purported to be made at the same facility that produced subpotent ethyl alcohol product; FDA has no evidence this product is in the U.S. market; added manufacturer to import alert to help stop their products from entering the U.S. on 3/10/2021; FDA issued a warning letter on 3/23/2021	01/28/2021
148	Distribuidora Lagunera del Norte SA de CV (Mexico)	CyroLab Q&T Antibacterial Gel	78907-001-01 78907-001-02 78907-001-03 78907-001-04 78907-001-05	Distribuidora Lagunera del Norte SA de CV	Product purported to be made at the same facility that produced subpotent ethyl alcohol product; FDA has no evidence this product is in the U.S. market; added manufacturer to import alert to help stop their products from entering the U.S. on 3/10/2021; FDA issued a warning letter on 3/23/2021	01/28/2021
149	Distribuidora Lagunera del Norte SA de CV (Mexico)	Kleengel Hand Sanitizer	76527-002-01 76527-002-02 76527-002-03 76527-002-04 76527-002-05 76527-002-06 76527-002-07 76527-002-02	Comdata Laguna S de RL de CV	Product purported to be made at the same facility that produced subpotent ethyl alcohol product; FDA has no evidence this product is in the U.S. market; added manufacturer to import alert to help stop their products from entering the U.S. on 3/10/2021; FDA issued a warning letter on 3/23/2021	01/28/2021
150	Distribuidora Lagunera del Norte SA de CV (Mexico)	Kilvir Forte Virus Killer	76527-003-01 76527-003-02 76527-003-03 76527-003-04 76527-003-05 76527-003-06 76527-003-07 76527-003-08	Comdata Laguna S de RL de CV	Product purported to be made at the same facility that produced subpotent ethyl alcohol product; FDA has no evidence this product is in the U.S. market; added manufacturer to import alert to help stop their products from entering the U.S. on 3/10/2021; FDA issued a warning letter on 3/23/2021	01/28/2021
151	DMM Vission SA de CV (Mexico)	SYP Health Hand Sanitizer Alcohol Gel	75799-000-03		FDA tested product; contains methanol; FDA recommended the company recall on 8/21/2020; added manufacturer to import alert to help stop their products from entering the U.S. on 9/2/2020; FDA issued a Warning Letter on 06/03/2021	08/21/2020
152	DMM Vission SA de CV (Mexico)	Cleaner by Crystalware Hand Sanitizer Alcohol Gel	74840-402-05	CrystalWare	FDA tested product; FDA recommended the company recall on 8/21/2020; added manufacturer to import alert to help stop their products from entering the U.S. on 9/2/2020; product voluntarily recalled by AA Products on 9/24/2020; FDA issued a Warning Letter on 06/03/2021	08/21/2020
153	DMM Vission SA de CV (Mexico)	Cleaner by Crystalware Hand Sanitizer Alcohol Gel	75799-000-02 75799-000-04	CrystalWare	Product purported to be made at the same facility that produced methanol contaminated product; FDA recommended the company recall on 8/21/2020; added manufacturer to import alert to help stop their products from entering the U.S. on 9/2/2020; product voluntarily recalled on 9/8/2020; FDA issued a Warning Letter on 06/03/2021	08/21/2020
154	DMM Vission SA de CV (Mexico)	SYP Health Hand Sanitizer Alcohol Gel	75799-000-01		Product purported to be made at the same facility that produced methanol contaminated product; contains methanol; FDA recommended the company recall on 8/21/2020; added manufacturer to import alert to help stop their products from entering the U.S. on 9/2/2020; product voluntarily recalled by AA Products on 9/24/2020; FDA issued a Warning Letter on 06/03/2021	08/21/2020
155	Dongguan Chunzhen Biological Technology Co., Ltd (China)	Acvioo Advanced Hand Sanitizer	71847-1107-3	Anewish, Inc	Product manufactured at a facility that did not respond to multiple FDA requests for records related to drug manufacturing and product quality; added manufacturer to import alert to help stop their products from entering the U.S. on 8/26/2020.	11/24/21
156	Dongguan Mingyi Medical Products, Co., Ltd. (China)	Hand Sanitizer Gel	74046-001-01 74046-001-02 74046-001-03 74046-001-04 74046-001-05 74046-001-06 74046-001-07 74046-001-08 74046-001-09 74046-001-10 74046-001-11 74046-001-12 74046-001-13 74046-001-14 74046-001-15 74046-001-16 74046-001-17 74046-001-18 74046-001-19 74046-001-20	Dongguan Mingyi Medical Products, Co., Ltd.	Product manufactured at a facility that did not respond to multiple FDA requests for records related to drug manufacturing and product quality; added manufacturer to import alert to help stop their products from entering the U.S. on 01/05/2023	02/01/2023
157	Dongguan Mingyi Medical Products, Co., Ltd. (China)	Hand Sanitizer Spray	74046-004-01 74046-004-02 74046-004-03 74046-004-04 74046-004-05 74046-004-07 74046-004-08 74046-004-09 74046-004-10	Dongguan Mingyi Medical Products, Co., Ltd.	Product manufactured at a facility that did not respond to multiple FDA requests for records related to drug manufacturing and product quality; added manufacturer to import alert to help stop their products from entering the U.S. on 01/05/2023	02/01/2023
158	Dongguan Mingyi Medical Products, Co., Ltd. (China)	Benzalkonium Chloride Instant Hand Sanitizer	74046-006-01 74046-006-02 74046-006-03 74046-006-04 74046-006-05 74046-006-06 74046-006-07 74046-006-08 74046-006-09 74046-006-10	Dongguan Mingyi Medical Products, Co., Ltd.	Product manufactured at a facility that did not respond to multiple FDA requests for records related to drug manufacturing and product quality; added manufacturer to import alert to help stop their products from entering the U.S. on 01/05/2023.	02/01/2023
159	Drivergent, Inc. (Michigan)	Drivergent Hand Sanitizer, Alcohol Antiseptic 80% Topical Solution, Antiseptic Hand Rub, Non-Sterile Solution,	75037-0001-1	Drivergent, Inc.	FDA tested product; contains unacceptable levels of acetaldehyde and acetal; Company did not adequately respond to FDA requests for records and other information related to drug manufacturing, product quality and the scope of the contamination; FDA recommended the company recall on 1/24/2023; FDA issued a warning letter on 05/01/2023.	02/01/2023
160	Drivergent, Inc. (Michigan)	Drivergent Hand Sanitizer, 80% Alcohol Antiseptic Topical Hand Rub, Non-Sterile, 1 Quart, 32 FL OZ (0.95 L)	Not listed	Drivergent, Inc.	FDA tested product; contains unacceptable levels of acetaldehyde and acetal; Company did not adequately respond to FDA requests for records and other information related to drug manufacturing, product quality and the scope of the contamination; FDA recommended the company recall on 1/24/2023; FDA issued a warning letter on 05/01/2023.	02/01/2023
161	Drivergent, Inc. (Michigan)	Drivergent Hand Sanitizer, 70% Alcohol Antiseptic Topical Hand Rub, Non-Sterile Solution	75037-0002-1	Drivergent, Inc.	FDA tested product; contains unacceptable levels of acetaldehyde and acetal; Company did not adequately respond to FDA requests for records and other information related to drug manufacturing, product quality and the scope of the contamination; FDA recommended the company recall on 1/24/2023; FDA issued a warning letter on 05/01/2023.	02/01/2023
162	Drivergent, Inc., (Michigan)	Drivergent Hand Sanitizer 70% Alcohol Antiseptic Topical Hand Rub, Non-Sterile Solution, Gel, 8 FL OZ (250 ml)	Not listed	Drivergent, Inc.	FDA tested product; contains unacceptable levels of acetaldehyde and acetal; Company did not adequately respond to FDA requests for records and other information related to drug manufacturing, product quality and the scope of the contamination; FDA recommended the company recall on 1/24/2023; FDA issued a warning letter on 05/01/2023.	02/01/2023
163	EASTLAB Inc. (South Korea)	Aube Hand Sanitizer with Rich Moisture	76656-100-01	K Boom Beauty, Inc. (California)	Product manufactured at a facility that did not respond to multiple FDA requests for records related to drug manufacturing and product quality; added manufacturer to import alert to help stop their products from entering the U.S. on 06/28/2023.	06/07/2023
164	EASTLAB Inc. (South Korea)	D6 Plants Hand Sweeper (70% Alcohol)	76656-101-01	K Boom Beauty, Inc. (California)	Product manufactured at a facility that did not respond to multiple FDA requests for records related to drug manufacturing and product quality; added manufacturer to import alert to help stop their products from entering the U.S. on 06/28/2023.	06/07/2023
165	Ella Cosmetic Co., Ltd. (South Korea)	Jasna Pearl Hand Gel Sanitizer	74003-010-01 74003-020-01 74003-030-01	Ella Cosmetic Co., Ltd. (South Korea)	Product manufactured at a facility that did not respond to multiple FDA requests for records related to drug manufacturing and product quality; added manufacturer to import alert to help stop their products from entering the U.S. on 4/10/2023.	04/05/2023
166	Eskbiochem SA de CV (Mexico)	CleanCare NoGerm Advanced Hand Sanitizer 75% Alcohol	74589-009-01	ESPMEX LLC	FDA tested product; contains methanol; FDA recommended the company recall on 6/17/2020; added manufacturer to import alert to help stop their products from entering the U.S. on 7/15/2020; FDA issued a warning letter on 7/23/2020	07/02/2020
167	Eskbiochem SA de CV (Mexico)	Lavar 70 Gel Hand Sanitizer	74589-006-01	Blue Ridge Southern Supply LLC	FDA tested product; contains methanol; FDA recommended the company recall on 6/17/2020; added manufacturer to import alert to help stop their products from entering the U.S. on 7/15/2020; FDA issued a warning letter on 7/23/2020	07/02/2020
168	Eskbiochem SA de CV (Mexico)	All-Clean Hand Sanitizer	74589-002-01	All Clean Natural LTD	Product purported to be made at the same facility that produced methanol contaminated product; FDA recommended the company recall all other products potentially on the market on 6/17/2020; product voluntarily recalled by ITECH 361 on 7/6/2020; added manufacturer to import alert to help stop their products from entering the U.S. on 7/15/2020; FDA issued a warning letter on 7/23/2020	07/02/2020
169	Eskbiochem SA de CV (Mexico)	Esk Biochem Hand Sanitizer	74589-007-01	EskBiochem	Product purported to be made at the same facility that produced methanol contaminated product; FDA recommended the company recall all other products potentially on the market on 6/17/2020; added manufacturer to import alert to help stop their products from entering the U.S. on 7/15/2020; FDA issued a warning letter on 7/23/2020	07/02/2020
170	Eskbiochem SA de CV (Mexico)	The Good Gel Antibacterial Gel Hand Sanitizer	74589-010-10	EskBiochem SA de CV	Product purported to be made at the same facility that produced methanol contaminated product; FDA recommended the company recall all other products potentially on the market on 6/17/2020; added manufacturer to import alert to help stop their products from entering the U.S. on 7/15/2020; FDA issued a warning letter on 7/23/2020	07/02/2020
171	Eskbiochem SA de CV (Mexico)	CleanCare NoGerm Advanced Hand Sanitizer 80% Alcohol	74589-005-03	ESPMEX LLC	Product purported to be made at the same facility that produced methanol contaminated product; FDA recommended the company recall all other products potentially on the market on 6/17/2020; added manufacturer to import alert to help stop their products from entering the U.S. on 7/15/2020; FDA issued a warning letter on 7/23/2020	07/02/2020
172	Eskbiochem SA de CV (Mexico)	CleanCare NoGerm Advanced Hand Sanitizer 80% Alcohol	74589-003-01	ESPMEX LLC	Product purported to be made at the same facility that produced methanol contaminated product; FDA recommended the company recall all other products potentially on the market on 6/17/2020; added manufacturer to import alert to help stop their products from entering the U.S. on 7/15/2020; FDA issued a warning letter on 7/23/2020	07/02/2020
173	Eskbiochem SA de CV (Mexico)	Saniderm Advanced Hand Sanitizer	74589-001-01	Polarized LLC	Product purported to be made at the same facility that produced methanol contaminated product; FDA recommended the company recall all other products potentially on the market on 6/17/2020; product voluntarily recalled by Saniderm Products on 6/26/2020 and UVT Inc. on 6/29/2020; added manufacturer to import alert to help stop their products from entering the U.S. on 7/15/2020; FDA issued a warning letter on 7/23/2020	07/02/2020
174	Estrategia Hospitalaria SA de CV (Mexico)	OZO Hand Sanitizer, Luxury Formula	Not listed	Ancorp Capital Group USA	FDA tested product; contains methanol; FDA recommended the company recall on 8/5/2020; added manufacturer to import alert to help stop their products from entering the U.S. on 8/14/2020	08/06/2020
175	Farmacos Bioequivalentes, S.A., dba: Biopharma (Nicaragua)	Gelim Alcohol Antiseptic Topical Gel 80% Hand Sanitizer	79492-000-01	In & Out Products & Services (Florida)	Product manufactured at a facility that did not respond to multiple FDA requests for records related to drug manufacturing and product quality.	08/02/2023
176	Farmacos Bioequivalentes, S.A., dba: Biopharma (Nicaragua)	Gelim Alcohol Antiseptic Topical Gel 80% Hand Sanitizer	79492-000-02 79492-000-03 79492-000-04 79492-000-05 79492-000-06 79492-000-07	Unknown	Product manufactured at a facility that did not respond to multiple FDA requests for records related to drug manufacturing and product quality.	08/02/2023
177	Farmacos Bioequivalentes, S.A., dba: Biopharma (Nicaragua)	Ethyl 80% Alcohol Solution (Ethyl Alcohol 80%)	79492-001-01	Unknown	Product manufactured at a facility that did not respond to multiple FDA requests for records related to drug manufacturing and product quality	08/02/2023
178	Farmacos Bioequivalentes, S.A., dba: Biopharma (Nicaragua)	Isopropyl Alcohol (ANTI-INFECTIVE, TOPICAL) Hand Sanitizer	Unable to determine	Unknown	Product manufactured at a facility that did not respond to multiple FDA requests for records related to drug manufacturing and product quality.	08/02/2023
179	Flavor Vapors, LLC, dba: Mob Liquid Labs (Nevada)	Mob Liquid Alcohol Antiseptic Hand Sanitizer Non-Sterile Solution	75116-075-60	Flavor Vapors, LLC	FDA tested product; isopropyl alcohol level was subpotent; FDA recommended the company recall on 10/13/2022	10/19/2022
180	Foshan Meixin Biotechnology Co., Ltd.; formerly, Meixin Beauty & Health Care Products Co., Ltd (China)	Mayseen Instant Hand Sanitizer	78565-016-01	Skyelee Inc (Georgia)	Product manufactured at a facility that did not respond to multiple FDA requests for records related to drug manufacturing and product quality; added manufacturer to import alert to help stop their products from entering the U.S. on 4/24/2023	04/26/2023
181	Foshan Meixin Biotechnology Co., Ltd.; formerly, Meixin Beauty & Health Care Products Co., Ltd (China)	Vivitar Advanced Hand Sanitizer	Unspecified	Sakar International (New Jersey)	Product manufactured at a facility that did not respond to multiple FDA requests for records related to drug manufacturing and product quality; added manufacturer to import alert to help stop their products from entering the U.S. on 4/24/2023	04/26/2023
182	Foshan Meixin Biotechnology Co., Ltd.; formerly, Meixin Beauty & Health Care Products Co., Ltd (China)	Healing Solutions Premium Hand Sanitizer	Unspecified	Healing Solutions LLC (Arizona)	Product manufactured at a facility that did not respond to multiple FDA requests for records related to drug manufacturing and product quality; added manufacturer to import alert to help stop their products from entering the U.S. on 4/24/2023	04/26/2023
183	Foshan Meixin Biotechnology Co., Ltd.; formerly, Meixin Beauty & Health Care Products Co., Ltd (China)	Macy’s Antibacterial Hand Sanitizer Gel (75% ethyl alcohol)	Unspecified	MiWorld Accessories, LLC. (New York)	Product manufactured at a facility that did not respond to multiple FDA requests for records related to drug manufacturing and product quality; added manufacturer to import alert to help stop their products from entering the U.S. on 4/24/2023.	04/12/2023
184	Foshan Meixin Biotechnology Co., Ltd.; formerly, Meixin Beauty & Health Care Products Co., Ltd (China)	Isaac Mizrahi New York Hand Sanitizer	Unspecified	MWA, LLC (New York)	Product manufactured at a facility that did not respond to multiple FDA requests for records related to drug manufacturing and product quality; added manufacturer to import alert to help stop their products from entering the U.S. on 4/24/2023.	04/12/2023
185	Foshan Meixin Biotechnology Co., Ltd.; formerly, Meixin Beauty & Health Care Products Co., Ltd (China)	C Wonder Hand Sanitizing Spray	Unspecified	MWA, LLC (New York)	Product manufactured at a facility that did not respond to multiple FDA requests for records related to drug manufacturing and product quality; added manufacturer to import alert to help stop their products from entering the U.S. on 4/24/2023.	04/12/2023
186	Foshan Meixin Biotechnology Co., Ltd.; formerly, Meixin Beauty & Health Care Products Co., Ltd (China)	L+W Bio Hygienic Hand Sanitizer	78713-002-08	Luxe + Willow / MWA (New York)	Product manufactured at a facility that did not respond to multiple FDA requests for records related to drug manufacturing and product quality; added manufacturer to import alert to help stop their products from entering the U.S. on 4/24/2023.	04/12/2023
187	Foshan Meixin Biotechnology Co., Ltd.; formerly, Meixin Beauty & Health Care Products Co., Ltd (China)	C Wonder Sanitizing Gel	Unspecified	MiWorld Accessories LLC (New York)	Product manufactured at a facility that did not respond to multiple FDA requests for records related to drug manufacturing and product quality; added manufacturer to import alert to help stop their products from entering the U.S. on 4/24/2023.	04/12/2023
188	Foshan Meixin Biotechnology Co., Ltd.; formerly, Meixin Beauty & Health Care Products Co., Ltd (China)	Sanitize Keep Hands Clean Luxe + Willow Hand Sanitizer	Unspecified	Luxe + Willow / MWA (New York)	Product manufactured at a facility that did not respond to multiple FDA requests for records related to drug manufacturing and product quality; added manufacturer to import alert to help stop their products from entering the U.S. on 4/24/2023.	04/12/2023
189	Foshan Meixin Biotechnology Co., Ltd.; formerly, Meixin Beauty & Health Care Products Co., Ltd (China)	Lifeguard Hand Sanitizer	Unspecified	Lifeguard (Nevada)	Product manufactured at a facility that did not respond to multiple FDA requests for records related to drug manufacturing and product quality; added manufacturer to import alert to help stop their products from entering the U.S. on 4/24/2023.	04/12/2023
190	Frenda Corporation (Puerto Rico)	Global Care Antibacterial Hand Sanitizer	74115-001-00 74115-000-00 72146-000-01 72146-020-01	Target Price Inc. (Puerto Rico)	Product manufactured under insanitary conditions with potential for cross contamination with dangerous industrial chemicals. FDA recommended the company recall all drug products on 12/12/2022; FDA issued a warning letter on 02/15/2023.	12/21/2022
191	Frenda Corporation (Puerto Rico)	Easy Klean Hand Sanitizer	74115-002-00	Frenda Corporation (Puerto Rico)	Product manufactured under insanitary conditions with potential for cross contamination with dangerous industrial chemicals. FDA recommended the company recall all drug products on 12/12/2022; FDA issued a warning letter on 02/15/2023.	12/21/2022
192	Gaza Proveedora de Servicios de Hospedaje y Alimentacion (Mexico)	Pristine Hand Sanitizer Gel	76938-001-01	Universal Distributors LLC	FDA tested product; ethyl alcohol level was subpotent; FDA recommended the company recall on 11/20/2020; product voluntarily recalled on 12/1/2020; added manufacturer to import alert to help stop their products from entering the U.S. on 12/22/2020; FDA issued a warning letter on 3/1/2021	11/20/2020
193	Gaza Proveedora de Servicios de Hospedaje y Alimentacion (Mexico)	Pristine Hand Sanitizer Gel	76938-001-02 76938-001-03	Universal Distributors LLC	Product purported to be made at the same facility that produced subpotent ethyl alcohol product; FDA recommended the company recall on 11/20/2020; product voluntarily recalled on 12/1/2020; added manufacturer to import alert to help stop their products from entering the U.S. on 12/22/2020; FDA issued a warning letter on 3/1/2021	11/20/2020
194	Gaza Proveedora de Servicios de Hospedaje y Alimentacion (Mexico)	Zapien Productos Hand Sanitizer Gel	76938-100-02	Gaza Proveedora de Servicios de Hospedaje y Alimentacion (Mexico)	Product purported to be made at the same facility that produced subpotent ethyl alcohol product; FDA recommended the company recall on 11/20/2020; product voluntarily recalled on 12/8/2020; added manufacturer to import alert to help stop their products from entering the U.S. on 12/22/2020; FDA issued a warning letter on 3/1/2021	11/20/2020
195	Genesis Partnership Company SA (Guatemala)	Panagel Hand Sanitizer	78384-001-01 72384-001-02 78384-001-03 78384-001-04	Central-Med Distribution Inc.	FDA tested product; ethyl alcohol level was subpotent; FDA recommended the company recall on 8/27/2020; added manufacturer to import alert to help stop their products from entering the U.S. on 9/2/2020	08/28/2020
196	Genesis Partnership Company SA (Guatemala)	Panagel Hand Sanitizer	74625-002-01 74625-002-04 74625-002-05 74625-003-01 74625-003-04 74625-003-05	Killz Germz LLC	Product purported to be made at the same facility that produced subpotent ethyl alcohol product; FDA recommended the company recall on 8/27/2020; added manufacturer to import alert to help stop their products from entering the U.S. on 9/2/2020	08/28/2020
197	Genesis Partnership Company SA (Guatemala)	Panagel Hand Sanitizer	76988-001-01 76988-001-03	DJR Trading	Product purported to be made at the same facility that produced subpotent ethyl alcohol product; FDA recommended the company recall on 8/27/2020; added manufacturer to import alert to help stop their products from entering the U.S. on 9/2/2020	08/28/2020
198	Genesis Partnership Company SA (Guatemala)	SensiMedical Hand Sanitizer Gel	78718-763-01 78718-763-02 78718-763-03 78718-763-04 78718-763-05 78718-763-06	Sensimedical LLC	Product purported to be made at the same facility that produced subpotent ethyl alcohol product; FDA recommended the company recall on 8/27/2020; added manufacturer to import alert to help stop their products from entering the U.S. on 9/2/2020	08/28/2020
199	Genesis Partnership Company SA (Guatemala)	Genesis Hand Sanitizer Gel	74484-001-01 74484-001-02 74484-001-03 74484-001-04 74484-002-01 74484-002-02 74484-002-03 74484-002-04 74484-002-05 74484-002-06	Genesis Partnership Company SA (Guatemala)	Product purported to be made at the same facility that produced subpotent ethyl alcohol product; FDA recommended the company recall on 8/27/2020; added manufacturer to import alert to help stop their products from entering the U.S. on 9/2/2020	08/28/2020
200	Genesis Partnership Company SA (Guatemala)	Medtek Supplies Hand Sanitizer	78901-001-01	Wide Evolution Systems	Product purported to be made at the same facility that produced subpotent ethyl alcohol product; FDA recommended the company recall on 8/27/2020; added manufacturer to import alert to help stop their products from entering the U.S. on 9/2/2020	08/28/2020
201	Genesis Partnership Company SA (Guatemala)	Bathletix HAND SANITIZER	74484-002-01; 74484-002-02	BH Deals & Closeout, Inc.	Hand sanitizer products packaged in containers resembling a water bottle that presents increased risk of accidental ingestion; FDA recommended a recall on 09/08/2021.	09/08/2021
202	Grupo Asimex de Mexico Sa de CV (Mexico)	Florance Morris Body Care Antispetic Hand Sanitizer	77409-170-06 77409-170-10 77409-170-11 77409-170-12 77409-170-25 77409-170-37 77409-170-50 77409-180-10 77409-180-12 77409-180-25 77409-180-37 77409-180-50	Asimex International LLC	FDA tested product; contains methanol; FDA recommended the company recall on 8/13/2020; added manufacturer to import alert to help stop their products from entering the U.S. on 8/17/2020; product voluntarily recalled on 8/17/2020; FDA issued a warning letter on 11/6/2020	08/13/2020
203	Grupo Asimex de Mexico Sa de CV (Mexico)	Florance Morris Body Care Antispetic Hand Sanitizer	79109-170-06 79109-170-10 79109-170-11 79109-170-12 79109-170-22 79109-170-25 79109-170-37 79109-170-50	Roldan Industries	Product purported to be made at the same facility that produced methanol contaminated product; added manufacturer to import alert to help stop their products from entering the U.S. on 8/17/2020; product voluntarily recalled on 8/17/2020; FDA issued a warning letter on 11/6/2020	08/13/2020
204	Grupo Asimex de Mexico SA de CV (Mexico)	Florance Morris Body Care Antispetic Hand Sanitizer	76612-170-06 76612-170-10 76612-170-11 76612-170-12 76612-170-25 76612-170-37 76612-170-50 76612-180-10 76612-180-12 76612-180-25 76612-180-37 76612-180-50	Asimex International LLC	FDA tested product; contains methanol; FDA recommended the company recall on 8/13/2020; added manufacturer to import alert to help stop their products from entering the U.S. on 8/17/2020; product voluntarily recalled on 8/17/2020; FDA issued a warning letter on 11/6/2020	08/13/2020
205	Grupo Insoma S.A.P.I de CV (Mexico)	Hand sanitizer Gel Unscented 70% Alcohol	75744-0200-3 75744-0200-4 75744-0201-5 75744-0202-1 75744-0250-1 75744-0250-2 75744-0500-1 75744-1000-1 75744-1000-3 75744-1001-1	Grupo Insoma S.A.P.I de CV	FDA tested product; contains methanol; FDA recommended the company recall on 7/1/2020; added manufacturer to import alert to help stop their products from entering the U.S. on 7/10/2020; FDA issued a warning letter on 10/23/2020	07/02/2020
206	Grupo Insoma S.A.P.I de CV (Mexico)	Hand sanitizer Gel Unscented 70% Alcohol	Not listed	CIRG Waste & Recycling Solutions US LLC	FDA tested product; contains methanol; FDA recommended the company recall on 8/5/2020; added manufacturer to import alert to help stop their products from entering the U.S. on 7/10/2020; FDA issued a warning letter on 10/23/2020	08/06/2020
207	Grupo Plast Y Kosas SA de CV (Mexico)	M Hand Sanitizer Alcohol Antiseptic topical solution 80% Topical Solution Hand Sanitizer	75432-001-02	Medek LLC	FDA tested product; contains methanol; FDA recommended the company recall on 8/20/2020; added manufacturer to import alert to help stop their products from entering the U.S. on 8/11/2020; product voluntarily recalled by Medek LLC on 9/9/2020; FDA issued a warning letter on 1/25/2021	08/11/2020
208	Grupo Plast Y Kosas Sa De CV (Mexico)	Hand Sanitizer Alcohol Antiseptic topical solution 80%	77797-001-01 75432-001-01	Medek LLC	Product purported to be made at the same facility that produced methanol contaminated product; FDA recommended the company recall on 8/20/2020; added manufacturer to import alert to help stop their products from entering the U.S. on 8/11/2020; FDA issued a warning letter on 1/25/2021	08/11/2020
209	Grupo Plast Y Kosas SA de CV (Mexico)	Jalisco Paper Inc. Restaurant Supplies Hand Sanitizer	77797-001-02 75432-001-03	Medek LLC	FDA tested product; ethyl alcohol level was subpotent; product was manufactured at the same facility that produced methanol contaminated product; FDA recommended the company recall on 8/20/2020; added manufacturer to import alert to help stop their products from entering the U.S. on 8/11/2020; FDA issued a warning letter on 1/25/2021	08/11/2020
210	Grupo Plast Y Kosas SA de CV (Mexico)	O.K. Pharmacy Hand Sanitizer	77797-001-03 75432-001-04	Medek LLC	FDA tested product; ethyl alcohol level was subpotent; product was manufactured at the same facility that produced methanol contaminated product; FDA recommended the company recall on 8/20/2020; added manufacturer to import alert to help stop their products from entering the U.S. on 8/11/2020; FDA issued a warning letter on 1/25/2021	08/11/2020
211	Grupo Yacana Mexico SAS de CV (Mexico)	Yacana Alcohol Antiseptic 70% Topical Solution	76592-002-01 76592-002-02 76592-002-03 76592-002-04 76592-002-05 76592-002-06 76592-002-07	Greensys of North America LLC	FDA tested product; contains methanol; FDA recommended the company recall on 8/12/2020; product voluntarily recalled on 8/18/2020; added manufacturer to import alert to help stop their products from entering the U.S. on 8/20/2020; FDA issued a warning letter on 1/26/2021	08/13/2020
212	Grupo Yacana Mexico SAS de CV (Mexico)	Yacana Isopropyl Alcohol Antiseptic 70% Topical Solution	76592-001-01 76592-001-02 76592-001-03 76592-001-04	Greensys of North America LLC	FDA tested product; isopropyl alcohol level was subpotent; FDA recommended the company recall on 8/12/2020; product voluntarily recalled on 8/18/2020; added manufacturer to import alert to help stop their products from entering the U.S. on 8/20/2020; FDA issued a warning letter on 1/26/2021	08/13/2020
213	Grupo Yacana Mexico SAS de CV (Mexico)	Yacana Clase Mundial Isopropyl Alcohol Antiseptic 70% Topical Solution or Gel	76592-003-01 76592-003-02 76592-004-01 76592-004-02		Product purported to be made at the same facility that produced methanol contaminated product; FDA recommended the company recall on 8/12/2020; product voluntarily recalled on 8/18/2020; added manufacturer to import alert to help stop their products from entering the U.S. on 8/20/2020; FDA issued a warning letter on 1/26/2021	08/13/2020
214	GTP International Corp. (Texas)	Green Beauty Advanced Hand Sanitizer	79347-000-01	Unknown	Product manufactured at a facility that did not respond to multiple FDA requests for records related to drug manufacturing and product quality even after receiving a warning letter. FDA issued a warning letter on 08/30/2023.	08/30/2023
215	Guangdong JunBao Industry Co. Ltd. (China)	One Drop Care Hand Disinfectant Gel	75226-004-01 75226-004-02 75226-004-03 75226-004-04 75226-004-05	Guangzhou Wantuo Biotechnology Co LTD	Company has not responded to multiple FDA requests for records related to drug manufacturing and product quality; added manufacturer to import alert to help stop their products from entering the U.S. on 08/16/2022.	07/20/2022
216	Guangdong JunBao Industry Co. Ltd. (China)	JPR Medical Disinfecting Wipes (75% alcohol)	54325-004-01	Guangdong JunBao Industry Co., Ltd. (China)	Company has not responded to multiple FDA requests for records related to drug manufacturing and product quality; added manufacturer to import alert to help stop their products from entering the U.S. on 08/16/2022.	07/20/2022
217	Guangdong JunBao Industry Co. Ltd. (China)	Alcohol Cleaning Wet Wipes	54325-001-01 54325-002-01	Guangdong JunBao Industry Co., Ltd. (China)	Company has not responded to multiple FDA requests for records related to drug manufacturing and product quality; added manufacturer to import alert to help stop their products from entering the U.S. on 08/16/2022.	07/20/2022
218	Guangdong JunBao Industry Co. Ltd. (China)	Be Cleaner Be Healthier 75% Alcohol Wipes	54325-003-01	BM Time Co.	Company has not responded to multiple FDA requests for records related to drug manufacturing and product quality; added manufacturer to import alert to help stop their products from entering the U.S. on 08/16/2022.	07/20/2022
219	Guangdong JunBao Industry Co. Ltd. (China)	One Drop Care Alcohol Disinfectant Spray	75226-001-01 75226-001-02 75226-001-03 75226-001-04	Guangzhou Wantuo Biotechnology Co. LTD	Company has not responded to multiple FDA requests for records related to drug manufacturing and product quality; added manufacturer to import alert to help stop their products from entering the U.S. on 08/16/2022.	07/20/2022
220	Guangdong JunBao Industry Co. Ltd. (China)	One Drop Care Alcohol Disinfectant Wet Wipes	75226-002-01 75226-002-02 75226-002-03 75226-002-04	Guangzhou Wantuo Biotechnology Co LTD	Company has not responded to multiple FDA requests for records related to drug manufacturing and product quality; added manufacturer to import alert to help stop their products from entering the U.S. on 08/16/2022.	07/20/2022
221	Guangdong JunBao Industry Co. Ltd. (China)	One Drop Care Alcohol Solution	75226-003-01 75226-003-02 75226-003-03	Guangzhou Wantuo Biotechnology Co LTD	Company has not responded to multiple FDA requests for records related to drug manufacturing and product quality; added manufacturer to import alert to help stop their products from entering the U.S. on 08/16/2022.	07/20/2022
222	Guangdong Kemei Pharmaceutical Technology Co. Ltd. (China)	IMC Wash-Free Hand Sanitizer	Not listed	IMC	FDA tested product; contains methanol; product voluntarily recalled by Shane Erickson on 12/23/2020; added manufacturer to import alert to help stop their products from entering the U.S. on 1/7/2021; FDA recommended the manufacturer recall on 1/25/2020. FDA issued a warning letter on 12/14/2021	12/15/2020
223	Guangdong Kemei Pharmaceutical Technology Co. Ltd. (China)	Yuame Wash-Free Hand Sanitizer Gel	75132-001-01 75132-001-02 75132-001-03 75132-001-04 75132-001-05 75132-001-06 75132-001-07 75132-001-08 75132-001-09 75132-001-10 75132-001-11 75132-001-12 75132-001-13 75132-001-14 75132-001-15 75132-001-16 75132-001-17	Guangdong Kemei Pharmaceutical Technology Co. Ltd	Product purported to be made at the same facility that produced methanol contaminated product; added manufacturer to import alert to help stop their products from entering the U.S. on 1/7/2021; FDA recommended the company recall on 1/25/2020. FDA issued a warning letter on 12/14/2021	12/15/2020
224	Guangdong Kemei Pharmaceutical Technology Co. Ltd. (China)	Yuame 75% Alcohol Disinfectant	75132-002-01 75132-002-02 75132-002-03 75132-002-04 75132-002-05 75132-002-06 75132-002-07 75132-002-08 75132-002-09 75132-002-10	Guangdong Kemei Pharmaceutical Technology Co. Ltd	Product purported to be made at the same facility that produced methanol contaminated product; added manufacturer to import alert to help stop their products from entering the U.S. on 1/7/2021; FDA recommended the company recall on 1/25/2020. FDA issued a warning letter on 12/14/2021	12/15/2020
225	Guangdong Kemei Pharmaceutical Technology Co. Ltd. (China)	Yuame Wash-Free Hand Sanitizer Gel	75132-011-01 75132-011-02 75132-011-03	Guangdong Kemei Pharmaceutical Technology Co. Ltd	Product purported to be made at the same facility that produced methanol contaminated product; added manufacturer to import alert to help stop their products from entering the U.S. on 1/7/2021; FDA recommended the company recall on 1/25/2020. FDA issued a warning letter on 12/14/2021	12/15/2020
226	Guangdong Kemei Pharmaceutical Technology Co. Ltd. (China)	KLEAN KARE Hand Sanitizer Industrial and Hospital Grade	77205-001-01 77205-001-02	AMG LLC	Product purported to be made at the same facility that produced methanol contaminated product; added manufacturer to import alert to help stop their products from entering the U.S. on 1/7/2021; FDA recommended the company recall on 1/25/2020. FDA issued a warning letter on 12/14/2021	12/15/2020
227	Guangdong Kemei Pharmaceutical Technology Co. Ltd. (China)	Essentials, M.D. Hand Sanitizer Industrial and Hospital Grade	77205-002-01 77205-002-02	AMG LLC	Product purported to be made at the same facility that produced methanol contaminated product; added manufacturer to import alert to help stop their products from entering the U.S. on 1/7/2021; FDA recommended the company recall on 1/25/2020. FDA issued a warning letter on 12/14/2021	12/15/2020
228	Guangdong Theaoson Technology Co. Ltd. (China)	75% Alcohol Sanitizer	78792-010-01 78792-012-01 78792-012-02 78792-012-03	Guangdong Theaoson Technology Co., Ltd. (China)	Company has not responded to multiple FDA requests for records related to drug manufacturing and product quality; added manufacturer to import alert to help stop their products from entering the U.S. on 08/16/2022.	07/20/2022
229	Guangdong Theaoson Technology Co. Ltd. (China)	75% Alcohol Hand Sanitizer Gel	78792-012-04 78792-012-06 78792-012-07	Guangdong Theaoson Technology Co., Ltd. (China)	Company has not responded to multiple FDA requests for records related to drug manufacturing and product quality; added manufacturer to import alert to help stop their products from entering the U.S. on 08/16/2022.	07/20/2022
230	Guangdong Theaoson Technology Co. Ltd. (China)	Antibacterial Hand Sanitizer with Moisturize Aloe	78792-012-05	Guangdong Theaoson Technology Co., Ltd. (China)	Company has not responded to multiple FDA requests for records related to drug manufacturing and product quality; added manufacturer to import alert to help stop their products from entering the U.S. on 08/16/2022.	07/20/2022
231	Guangdong Theaoson Technology Co. Ltd. (China)	75% Alcohol Sanitizer Spray	78792-011-01 78792-011-02 78792-011-03 78792-011-04	Guangdong Theaoson Technology Co., Ltd. (China)	Company has not responded to multiple FDA requests for records related to drug manufacturing and product quality; added manufacturer to import alert to help stop their products from entering the U.S. on 08/16/2022.	07/20/2022
232	Guangdong Yawei Bioscience Co Ltd. (China)	Disinfectant Gel Advanced Formula (75% alcohol)	76714-001-01 76714-001-03 76714-001-05 76714-001-07	Not Listed	Product manufactured at a facility that did not respond to multiple FDA requests for records related to drug manufacturing and product quality; added manufacturer to import alert to help stop their products from entering the U.S. on 06/28/2023.	05/31/2023
233	Guangdong Yawei Bioscience Co Ltd. (China)	Disinfectant Gel Advanced Formula (75% alcohol)	76714-001-01 76714-001-03 76714-001-05 76714-001-07	Not Listed	Product manufactured at a facility that did not respond to multiple FDA requests for records related to drug manufacturing and product quality.	05/31/2023
234	Guangdong Yawei Bioscience Co Ltd. (China)	Korusa 75% Alcohol Hand Sanitizer Gel	76714-001-02	Not Listed	Product manufactured at a facility that did not respond to multiple FDA requests for records related to drug manufacturing and product quality; added manufacturer to import alert to help stop their products from entering the U.S. on 06/28/2023.	05/31/2023
235	Guangdong Yawei Bioscience Co Ltd. (China)	CB Advanced Hand Sanitizer	76714-001-04	CB Distributors, Inc. (Wisconsin)	Product manufactured at a facility that did not respond to multiple FDA requests for records related to drug manufacturing and product quality; added manufacturer to import alert to help stop their products from entering the U.S. on 06/28/2023.	05/31/2023
236	Guangdong Yawei Bioscience Co Ltd. (China)	Dew’s Plus Disinfectant Gel Hand Sanitizer	76714-001-06	Magic Trade INC (California)	Product manufactured at a facility that did not respond to multiple FDA requests for records related to drug manufacturing and product quality; added manufacturer to import alert to help stop their products from entering the U.S. on 06/28/2023.	05/31/2023
237	Guangdong Yawei Bioscience Co Ltd. (China)	AuraFresh Kids Hand Sanitizer	76714-001-07	TopGrade Products Inc (New York)	Product manufactured at a facility that did not respond to multiple FDA requests for records related to drug manufacturing and product quality; added manufacturer to import alert to help stop their products from entering the U.S. on 06/28/2023.	05/31/2023
238	Guangdong Yawei Bioscience Co Ltd. (China)	Disinfectant (75% alcohol)	76714-002-01 76714-002-02	Not Listed	Product manufactured at a facility that did not respond to multiple FDA requests for records related to drug manufacturing and product quality; added manufacturer to import alert to help stop their products from entering the U.S. on 06/28/2023.	05/31/2023
239	Guangdong Yawei Bioscience Co Ltd. (China)	AuraFresh 75% Alcohol Spray Disinfectant & Antimicrobial	76714-002-03 76714-002-04	TopGrade Products Inc (New York)	Product manufactured at a facility that did not respond to multiple FDA requests for records related to drug manufacturing and product quality; added manufacturer to import alert to help stop their products from entering the U.S. on 06/28/2023.	05/31/2023
240	Guangdong Yawei Bioscience Co Ltd. (China)	AuraFresh 75% Alcohol Ethyl Rubbing Alcohol	76714-002-05	TopGrade Products Inc (New York)	Product manufactured at a facility that did not respond to multiple FDA requests for records related to drug manufacturing and product quality; added manufacturer to import alert to help stop their products from entering the U.S. on 06/28/2023.	05/31/2023
241	Guangdong Longtai Industry Co., Ltd. (China)	“ssential” Aloe Vera Gel Hand Sanitizer	52807-015-01 52807-016-01 52807-017-01 52807-018-01 52807-019-01 52807-020-01	LLF Phoenix LLC (Nevada)	Product manufactured at a facility that did not respond to multiple FDA requests for records related to drug manufacturing and product quality; added manufacturer to import alert to help stop their products from entering the U.S. on 07/06/2022	06/08/2022
242	Guangdong Longtai Industry Co., Ltd. (China)	“ts” By Tara - Clean Up Hand Sanitizer	52807-021-01 52807-021-02 52807-021-03	Guangdong Longtai Industry Co., Ltd. (China)	Product manufactured at a facility that did not respond to multiple FDA requests for records related to drug manufacturing and product quality; added manufacturer to import alert to help stop their products from entering the U.S. on 07/06/2022	06/08/2022
243	Guangdong Longtai Industry Co., Ltd. (China)	Eco-Planet Pura Advanced Hand Sanitizer	52807-001-01	Guangdong Longtai Industry Co., Ltd. (China)	Product manufactured at a facility that did not respond to multiple FDA requests for records related to drug manufacturing and product quality; added manufacturer to import alert to help stop their products from entering the U.S. on 07/06/2022	06/08/2022
244	Guangdong Longtai Industry Co., Ltd. (China)	Spa Da Health PROmmunity Hand Sanitizer	52807-022-01 52807-022-02	Accel Inc. (Ohio)	Product manufactured at a facility that did not respond to multiple FDA requests for records related to drug manufacturing and product quality; added manufacturer to import alert to help stop their products from entering the U.S. on 07/06/2022	06/08/2022
245	Guangdong Longtai Industry Co., Ltd. (China)	Healing Solutions Premium Hand Sanitizer	52807-101-01 52807-101-02 52807-101-03 52807-101-04 52807-101-05 52807-101-06 52807-101-07 52807-101-08 52807-101-09 52807-101-10 52807-101-11 52807-101-12 52807-101-13 52807-101-14 52807-101-15 52807-101-16 52807-101-17 52807-101-18 52807-101-19 52807-101-20 52807-101-21 52807-101-22 52807-101-23 52807-101-24 52807-101-25 52807-101-26 52807-101-27 52807-101-28 52807-101-29 52807-101-30 52807-101-31 52807-101-32 52807-101-33 52807-101-34 52807-101-35 52807-101-36 52807-101-37 52807-101-38 52807-101-39 52807-101-40 52807-101-41 52807-101-42 52807-101-43 52807-101-44 52807-101-45	Healing Solutions LLC (Arizona)	Product manufactured at a facility that did not respond to multiple FDA requests for records related to drug manufacturing and product quality; added manufacturer to import alert to help stop their products from entering the U.S. on 07/06/2022	06/08/2022
246	Guangdong Longtai Industry Co., Ltd. (China)	“ssential” Hand Sanitizer	52807-002-01 52807-003-01 52807-004-01 52807-005-01 52807-006-01 52807-007-01 52807-008-01 52807-009-01 52807-010-01 52807-011-01 52807-012-01 52807-013-01 52807-014-01	LLF Phoenix LLC (Nevada)	Product manufactured at a facility that did not respond to multiple FDA requests for records related to drug manufacturing and product quality; added manufacturer to import alert to help stop their products from entering the U.S. on 07/06/2022	06/08/2022
247	Guangdong Longtai Industry Co., Ltd. (China)	Roots Aromatherapy Hand Sanitizer	52807-102-01 52807-102-02 52807-102-03 52807-102-04 52807-102-05 52807-102-06 52807-102-07 52807-102-08 52807-102-09 52807-102-10 52807-102-11 52807-102-12 52807-102-13 52807-102-14 52807-102-15 52807-102-16 52807-102-17 52807-102-18 52807-102-19 52807-102-20 52807-102-21 52807-102-22 52807-102-23 52807-102-24 52807-102-25 52807-102-26 52807-102-27 52807-102-28 52807-102-29 52807-102-30 52807-102-31 52807-102-32 52807-102-33 52807-102-34 52807-102-35 52807-102-36 52807-102-37 52807-102-38 52807-102-39 52807-102-40 52807-102-41 52807-102-42 52807-102-43 52807-102-44 52807-102-45 52807-102-46 52807-102-47 52807-102-48 52807-102-49 52807-102-50 52807-102-51 52807-102-52 52807-102-53 52807-102-54 52807-102-55	Hotel Emporium Inc (California)	Product manufactured at a facility that did not respond to multiple FDA requests for records related to drug manufacturing and product quality; added manufacturer to import alert to help stop their products from entering the U.S. on 07/06/2022	06/08/2022
248	Guangdong Longtai Industry Co., Ltd. (China)​	Vertra Hand Sanitizer Topical Solution ​	52807-103-01 52807-103-02 52807-103-03 52807-103-04 52807-103-05 52807-103-06 52807-103-07 52807-103-08 52807-103-09 52807-103-10	EAI-JR286 Inc. (California)	Product manufactured at a facility that did not respond to multiple FDA requests for records related to drug manufacturing and product quality; added manufacturer to import alert to help stop their products from entering the U.S. on 07/05/2022	06/08/2022
249	Guangzhou Cikang Biotechnology Co., Ltd. (China)	Smart Care Advanced Hand Sanitizer	70108-070-01 74416-005-01	Ashtel Studios Inc. (California)	Product manufactured at a facility that did not respond to multiple FDA requests for records related to drug manufacturing and product quality; added manufacturer to import alert to help stop their products from entering the U.S. on 04/03/2023	03/15/2023
250	Guangzhou Cikang Biotechnology Co., Ltd. (China)	Smart Care Hand Sanitizer Aloe Vera & Vitamin E	70108-038-01 70108-039-01 70108-040-01 70108-041-01 74416-001-01 74416-002-01 74416-003-01 74416-004-01	Ashtel Studios Inc. (California)	Product manufactured at a facility that did not respond to multiple FDA requests for records related to drug manufacturing and product quality; added manufacturer to import alert to help stop their products from entering the U.S. on 04/03/2023	03/15/2023
251	Guangzhou Cikang Biotechnology Co., Ltd. (China)	HiGuys USA Alcohol Disinfectant	74416-170-01 74416-170-02 74416-170-03 74416-170-04 74416-170-05 74416-170-06 74416-170-07 74416-170-08 74416-170-09 74416-170-10	Lancougroup (China)	Product manufactured at a facility that did not respond to multiple FDA requests for records related to drug manufacturing and product quality; added manufacturer to import alert to help stop their products from entering the U.S. on 04/03/2023	03/15/2023
252	Guangzhou Cikang Biotechnology Co., Ltd. (China)	Dr. J’s Natural Advanced Formula Hand Sanitizer	74416-171-02 74416-171-03 74416-171-04 74416-171-08 74416-171-10 74416-171-16 74416-171-35 74416-172-51 73750-369-01 73750-369-02 73750-369-03 73750-369-04 73750-369-05 73750-369-06 73750-369-07	QYK Brands, LLC (California)	Product manufactured at a facility that did not respond to multiple FDA requests for records related to drug manufacturing and product quality; added manufacturer to import alert to help stop their products from entering the U.S. on 04/03/2023	03/15/2023
253	Guangzhou Da’ao Cosmetics Co., Ltd. (China)	Plant Grow Disposable Hand Sanitizer	52965-001-01 52965-002-01 52965-003-01 52965-004-01 52965-005-01 52965-006-01 52965-007-01 52965-008-01 52965-009-01	Not listed	Product manufactured at a facility that did not respond to multiple FDA requests for records related to drug manufacturing and product quality; added manufacturer to import alert to help stop their products from entering the U.S. on 06/28/2023.	06/07/2023
254	Guangzhou Da’ao Cosmetics Co., Ltd. (China)	Germ Shark Antibacterial Hand Sanitizer	75158-500-06	Germ Shark LLC (Texas)	Product manufactured at a facility that did not respond to multiple FDA requests for records related to drug manufacturing and product quality; added manufacturer to import alert to help stop their products from entering the U.S. on 06/28/2023.	06/07/2023
255	Guangzhou Da’ao Cosmetics Co., Ltd. (China)	CJG Instant Hand Sanitizer	77372-004-00	CJ Global Inc. (New Jersey)	Product manufactured at a facility that did not respond to multiple FDA requests for records related to drug manufacturing and product quality; added manufacturer to import alert to help stop their products from entering the U.S. on 06/28/2023.	06/07/2023
256	Guangzhou Da’ao Cosmetics Co., Ltd. (China)	Hand Sanitizer Gel	52965-010-01	Love 2 Design LLC (New York)	Product manufactured at a facility that did not respond to multiple FDA requests for records related to drug manufacturing and product quality; added manufacturer to import alert to help stop their products from entering the U.S. on 06/28/2023.	06/07/2023
257	Guangzhou Da’ao Cosmetics Co., Ltd. (China)	Hand Sanitizer	75758-001-01 75758-001-02 75758-001-03 75758-001-04 75758-001-05 75758-001-06 75758-001-07 75758-001-08	Not Listed	Product manufactured at a facility that did not respond to multiple FDA requests for records related to drug manufacturing and product quality; added manufacturer to import alert to help stop their products from entering the U.S. on 06/28/2023.	06/07/2023
258	Guangzhou Gotdya Fine Chemical Co., Ltd. (China)	Sierra Soft Alcohol hand sanitizer	70415-002-01 70415-100-01 76591-109-01	Sierra Health Inc. (California)	Product manufactured at a facility that did not respond to multiple FDA requests for records related to drug manufacturing and product quality; added manufacturer to import alert to help stop their products from entering the U.S. on 07/19/2023.	06/21/2023
259	Guangzhou Gotdya Fine Chemical Co., Ltd. (China)	Royal 70% Alcohol Foam Hand Sanitizer	70415-202-01 76591-108-01	Royal Papers, Inc. (Missouri)	Product manufactured at a facility that did not respond to multiple FDA requests for records related to drug manufacturing and product quality; added manufacturer to import alert to help stop their products from entering the U.S. on 07/19/2023.	06/21/2023
260	Guangzhou Gotdya Fine Chemical Co., Ltd. (China)	Fresh Hand Foaming Hand Sanitizer Alcohol Foam	70415-203-11 76591-104-11	Resource Solutions of SF Group, Inc (California)	Product manufactured at a facility that did not respond to multiple FDA requests for records related to drug manufacturing and product quality; added manufacturer to import alert to help stop their products from entering the U.S. on 07/19/2023.	06/21/2023
261	Guangzhou Gotdya Fine Chemical Co., Ltd. (China)	Hand Hygiene Puro 70% Alcohol Foaming Hand Sanitizer	70415-402-01 76591-105-01	Sierra Health, Inc. (California)	Product manufactured at a facility that did not respond to multiple FDA requests for records related to drug manufacturing and product quality; added manufacturer to import alert to help stop their products from entering the U.S. on 07/19/2023.	06/21/2023
262	Guangzhou Gotdya Fine Chemical Co., Ltd. (China)	Delicare Alcohol Hand Sanitizer	70415-601-11 76591-103-11 76591-106-11	SML Medical Supplies, Inc. (California)	Product manufactured at a facility that did not respond to multiple FDA requests for records related to drug manufacturing and product quality; added manufacturer to import alert to help stop their products from entering the U.S. on 07/19/2023.	06/21/2023
263	Guangzhou Gotdya Fine Chemical Co., Ltd. (China)	HYTN Hand Sanitizer with Aloe Vera Extract Vitamin E & Moisturizer	74871-052-00 74871-052-01 74871-062-00 74871-062-01 74871-101-00 74871-101-01 74871-238-00 74871-238-01 74871-501-00 74871-902-00	iTech361 LLC (New Mexico)	Product manufactured at a facility that did not respond to multiple FDA requests for records related to drug manufacturing and product quality; added manufacturer to import alert to help stop their products from entering the U.S. on 07/19/2023.	06/21/2023
264	Guangzhou Gotdya Fine Chemical Co., Ltd. (China)	PPE 361 Hand Sanitizer with Aloe Vera Extract Vitamin E & Moisturizer	74871-053-00 74871-063-00 74871-102-00 74871-239-00 74871-502-00 74871-903-00 76591-102-01 76591-102-02 76591-102-03 76591-102-04 76591-102-05 76591-102-06	iTech361 LLC (New Mexico)	Product manufactured at a facility that did not respond to multiple FDA requests for records related to drug manufacturing and product quality; added manufacturer to import alert to help stop their products from entering the U.S. on 07/19/2023.	06/21/2023
265	Guangzhou Gotdya Fine Chemical Co., Ltd. (China)	HYTN 75% Alcohol Multipurpose Wipes	74871-081-00	iTech361 LLC (New Mexico)	Product manufactured at a facility that did not respond to multiple FDA requests for records related to drug manufacturing and product quality; added manufacturer to import alert to help stop their products from entering the U.S. on 07/19/2023.	06/21/2023
266	Guangzhou Gotdya Fine Chemical Co., Ltd. (China)	Raw Instant Hand Sanitizer Gel	75353-614-50	The Raw Office Inc. (Canada)	Product manufactured at a facility that did not respond to multiple FDA requests for records related to drug manufacturing and product quality; added manufacturer to import alert to help stop their products from entering the U.S. on 07/19/2023.	06/21/2023
267	Guangzhou Gotdya Fine Chemical Co., Ltd. (China)	Altrufuel advanced formula With Aloe Vera Hand Sanitizer	75421-000-00 75421-000-01	Mad Dog Concepts, LLC (New York)	Product manufactured at a facility that did not respond to multiple FDA requests for records related to drug manufacturing and product quality; added manufacturer to import alert to help stop their products from entering the U.S. on 07/19/2023.	06/21/2023
268	Guangzhou Gotdya Fine Chemical Co., Ltd. (China)	Altrufuel advanced formula With Vitamin E + Aloe Vera Hand Sanitizer	75421-001-00 75421-001-01	Mad Dog Concepts, LLC (New York)	Product manufactured at a facility that did not respond to multiple FDA requests for records related to drug manufacturing and product quality; added manufacturer to import alert to help stop their products from entering the U.S. on 07/19/2023.	06/21/2023
269	Guangzhou Gotdya Fine Chemical Co., Ltd. (China)	Physicians Wellness Products Hand Sanitizer Alcohol Antispetic 75%	76591-001-01 76591-001-02 79242-001-01 79242-001-02	Physician’s Wellness Group Inc (Texas)	Product manufactured at a facility that did not respond to multiple FDA requests for records related to drug manufacturing and product quality; added manufacturer to import alert to help stop their products from entering the U.S. on 07/19/2023.	06/21/2023
270	Guangzhou Gotdya Fine Chemical Co., Ltd. (China)	Gotdya Bacteriostatic Rate 99.9% Disposable Alcohol Rinse-free Hand Sanitizer	76591-101-01 76591-101-02 76591-101-03 76591-101-04 76591-101-05 76591-101-06 76591-101-07 76591-101-08 76591-101-09 76591-101-10 76591-101-11 76591-101-12 76591-101-13 76591-101-14 76591-101-15 76591-101-16 76591-101-17 76591-101-18 76591-101-19 76591-101-20 76591-101-21 76591-101-22 76591-101-23 76591-101-24 76591-101-25 76591-101-26 76591-101-27	Not listed	Product manufactured at a facility that did not respond to multiple FDA requests for records related to drug manufacturing and product quality; added manufacturer to import alert to help stop their products from entering the U.S. on 07/19/2023.	06/21/2023
271	Guangzhou Gotdya Fine Chemical Co., Ltd. (China)	Gotdya Bacteriostatic Rate 99.9% Disposable Alcohol Sanitizer	76591-201-01 76591-201-02 76591-201-03 76591-201-04 76591-201-05 76591-201-06 76591-201-07 76591-201-08 76591-201-09 76591-201-10 76591-201-11 76591-201-12 76591-201-13 76591-201-14 76591-201-15 76591-201-16 76591-201-17 76591-201-18	Not listed	Product manufactured at a facility that did not respond to multiple FDA requests for records related to drug manufacturing and product quality; added manufacturer to import alert to help stop their products from entering the U.S. on 07/19/2023.	06/21/2023
272	Guangzhou Gotdya Fine Chemical Co., Ltd. (China)	Gotdya Bacteriostatic Rate 99.9% Disposable Alcohol Sanitizer	76591-301-01 76591-301-02 76591-301-03 76591-301-04 76591-301-05 76591-301-06 76591-301-07 76591-301-08 76591-301-09 76591-301-10 76591-301-11 76591-301-12	Not listed	Product manufactured at a facility that did not respond to multiple FDA requests for records related to drug manufacturing and product quality; added manufacturer to import alert to help stop their products from entering the U.S. on 07/19/2023.	06/21/2023
273	Guangzhou Gotdya Fine Chemical Co., Ltd. (China)	Gotdya Bacteriostatic Rate 99.99% Gel Alcohol Hand Sanitizer	76591-401-01 76591-401-02 76591-401-03 76591-401-04 76591-401-05 76591-401-06 76591-401-07 76591-401-08	Guangzhou Gotdya Fine Chemical Co., Ltd. (China)	Product manufactured at a facility that did not respond to multiple FDA requests for records related to drug manufacturing and product quality; added manufacturer to import alert to help stop their products from entering the U.S. on 07/19/2023.	06/21/2023
274	Guangzhou Gotdya Fine Chemical Co., Ltd. (China)	Halloween Party Favors Hand Sanitizer	76591-402-01	Walmart Inc. (Arkansas)	Product manufactured at a facility that did not respond to multiple FDA requests for records related to drug manufacturing and product quality; added manufacturer to import alert to help stop their products from entering the U.S. on 07/19/2023.	06/21/2023
275	Guangzhou Gotdya Fine Chemical Co., Ltd. (China)	Gotdya Bacteriostatic Rate 99.99% Spray Alcohol Hand Sanitizer	76591-501-01 76591-501-02 76591-501-03 76591-501-04	Guangzhou Gotdya Fine Chemical Co., Ltd. (China)	Product manufactured at a facility that did not respond to multiple FDA requests for records related to drug manufacturing and product quality; added manufacturer to import alert to help stop their products from entering the U.S. on 07/19/2023.	06/21/2023
276	Guangzhou Gotdya Fine Chemical Co., Ltd. (China)	Gotdya Bacteriostatic Rate 99.99% Disposable Alcohol 75% Alcohol Antiseptic Wipes	76591-601-01 76591-601-02 76591-601-03 76591-601-04	Guangzhou Gotdya Fine Chemical Co., Ltd. (China)	Product manufactured at a facility that did not respond to multiple FDA requests for records related to drug manufacturing and product quality; added manufacturer to import alert to help stop their products from entering the U.S. on 07/19/2023.	06/21/2023
277	Guangzhou Gotdya Fine Chemical Co., Ltd. (China)	CenterWell Bacteriostatic Rate 99.9% Spray Alcohol Hand Sanitizer	76591-701-01	Guangzhou Gotdya Fine Chemical Co., Ltd. (China)	Product manufactured at a facility that did not respond to multiple FDA requests for records related to drug manufacturing and product quality; added manufacturer to import alert to help stop their products from entering the U.S. on 07/19/2023.	06/21/2023
278	Guangzhou Gotdya Fine Chemical Co., Ltd. (China)	Maxda Care Alcohol Gel Hand Sanitizer	76591-801-01	Vertriebs GmbH (Germany)	Product manufactured at a facility that did not respond to multiple FDA requests for records related to drug manufacturing and product quality; added manufacturer to import alert to help stop their products from entering the U.S. on 07/19/2023.	06/21/2023
279	Guangzhou Gotdya Fine Chemical Co., Ltd. (China)	LIFEMEDZ Hand Sanitizer	78500-100-30	LIFEMEDZ LLC (Florida)	Product manufactured at a facility that did not respond to multiple FDA requests for records related to drug manufacturing and product quality; added manufacturer to import alert to help stop their products from entering the U.S. on 07/19/2023.	06/21/2023
280	Guangzhou Gotdya Fine Chemical Co., Ltd. (China)	LIFEMEDZ Rinse-Free Hand Sanitizer	78500-101-30 78500-101-38 78500-101-50	LIFEMEDZ LLC (Florida)	Product manufactured at a facility that did not respond to multiple FDA requests for records related to drug manufacturing and product quality; added manufacturer to import alert to help stop their products from entering the U.S. on 07/19/2023.	06/21/2023
281	Guangzhou Gotdya Fine Chemical Co., Ltd. (China)	Miracle Brands Touchless Dispenser Hand Sanitizer	80352-001-01	Miracle Brands, LLC (Arizona)	Product manufactured at a facility that did not respond to multiple FDA requests for records related to drug manufacturing and product quality; added manufacturer to import alert to help stop their products from entering the U.S. on 07/19/2023.	06/21/2023
282	Guangzhou Gotdya Fine Chemical Co., Ltd. (China)	Miracle Brands Hand Sanitizer Refill Bottle	80352-002-01	Miracle Brands, LLC (Arizona)	Product manufactured at a facility that did not respond to multiple FDA requests for records related to drug manufacturing and product quality; added manufacturer to import alert to help stop their products from entering the U.S. on 07/19/2023.	06/21/2023
283	Guangzhou Gotdya Fine Chemical Co., Ltd. (China)	Sanibeads Hand Sanitizer Filled Bracelet	80627-001-01	Sanibeads, LLC (California)	Product manufactured at a facility that did not respond to multiple FDA requests for records related to drug manufacturing and product quality; added manufacturer to import alert to help stop their products from entering the U.S. on 07/19/2023.	06/21/2023
284	Guangzhou Gotdya Fine Chemical Co., Ltd. (China)	Tego Systems Professional Grade Hand Sanitizer	81497-700-01 81497-701-01	Not listed	Product manufactured at a facility that did not respond to multiple FDA requests for records related to drug manufacturing and product quality; added manufacturer to import alert to help stop their products from entering the U.S. on 07/19/2023.	06/21/2023
285	Guangzhou Meiyichen Pharmaceutical Co. Ltd. (China)	Cisimonn No-washing Disinfection Gel	78278-102-01 78278-102-02 78278-102-03 78278-102-04 78278-102-11 78278-102-12 78278-102-13 78278-102-14 78278-102-15	Guangzhou Meiyichen Pharmaceutical Co. Ltd. (China)	Product manufactured at a facility that did not respond to multiple FDA requests for records related to drug manufacturing and product quality; added manufacturer to import alert to help stop their products from entering the U.S. on 07/06/2022	06/08/2022
286	Guangzhou Meizi Biotechnology Co., Ltd (China)	Jean Pierre Cosmetics Antibacterial Hand Gel	79867-002-01 79867-002-02 79867-002-03 70483-018-01 70483-018-02 70483-018-03	Jean Pierre Inc. (New York)	Product manufactured at a facility that did not respond to multiple FDA requests for records related to drug manufacturing and product quality; added manufacturer to import alert to help stop their products from entering the U.S. on 04/03/2023	03/22/2023
287	Guangzhou Meizi Biotechnology Co., Ltd (China)	Expressions Hand Sanitizer	79867-001-01	Almar Sales Co. (New York)	Product manufactured at a facility that did not respond to multiple FDA requests for records related to drug manufacturing and product quality; added manufacturer to import alert to help stop their products from entering the U.S. on 04/03/2023	03/22/2023
288	Guangzhou Minghui Cosmetics Co. Ltd. (China)	Qi Yu Hand Sanitizer	74447-012-01	Guangzhou Minghui Cosmetics Co. Ltd.	FDA tested product; ethyl alcohol level was subpotent; added to import alert to help stop products from entering the U.S. on 12/21/2020; FDA recommended the company recall on 4/12/2021; FDA issued a warning letter on 07/06/2021.	04/12/2021
289	Guangzhou Minghui Cosmetics Co. Ltd. (China)	Waxman Kleen Freak Hand Sanitizer	74447-106-01	Waxman Industries	Product purported to be made at the same facility that produced subpotent ethyl alcohol product; added to import alert to help stop products from entering the U.S. on 12/21/2020; FDA recommended the company recall on 4/12/2021; FDA issued a warning letter on 07/06/2021.	04/12/2021
290	Guangzhou Minghui Cosmetics Co. Ltd. (China)	Qi Yu Hand Sanitizer	74447-010-01	Guangzhou Minghui Cosmetics Co. Ltd.	Product purported to be made at the same facility that produced subpotent ethyl alcohol product; added to import alert to help stop products from entering the U.S. on 12/21/2020; FDA recommended the company recall on 4/12/2021; FDA issued a warning letter on 07/06/2021; product voluntarily recalled by Native Promotions, Inc. on 7/12/2021	7/21/2021
291	Guangzhou Minghui Cosmetics Co. Ltd. (China)	Qi Yu Hand Sanitizer	74447-001-01 74447-002-01 74447-003-01 74447-004-01 74447-005-01 74447-006-01 74447-007-01 74447-008-01 74447-009-01 74447-010-01 74447-011-01 74447-012-02 74447-012-03 74447-012-04 74447-012-05 74447-012-06 74447-012-07 74447-012-08 74447-012-09 74447-012-10	Guangzhou Minghui Cosmetics Co. Ltd.	Product purported to be made at the same facility that produced subpotent ethyl alcohol product; added to import alert to help stop products from entering the U.S. on 12/21/2020; FDA recommended the company recall on 4/12/2021; FDA issued a warning letter on 07/06/2021.	04/12/2021
292	Guangzhou Minghui Cosmetics Co. Ltd. (China)	Qi Yu Medical Alcohol Disinfectant	74447-101-01 74447-101-02 74447-101-03 74447-101-04 74447-101-05 74447-101-06 74447-101-07 74447-101-08 74447-101-09 74447-101-10 74447-101-11 74447-101-12 74447-101-13 74447-101-14 74447-101-15 74447-101-16 74447-101-17	Guangzhou Minghui Cosmetics Co. Ltd.	Product purported to be made at the same facility that produced subpotent ethyl alcohol product; added to import alert to help stop products from entering the U.S. on 12/21/2020; FDA recommended the company recall on 4/12/2021; FDA issued a warning letter on 07/06/2021.	04/12/2021
293	Guangzhou Orchard Aromatherapy & Skin Care Co., Ltd (China)	Cloudz instant hand sanitizer	74935-020-00 74935-020-01 79860-020-00 79860-020-01	Solaray, LLC (Oklahoma)	Company has not responded to multiple FDA requests for records related to drug manufacturing and product quality; added manufacturer to import alert to help stop their products from entering the U.S. on 5/16/2022; FDA issued a warning letter on 07/20/2022.	06/08/2022
294	Guangzhou Orchard Aromatherapy & Skin Care Co., Ltd (China)	Artnaturals Hand Sanitizer Infused with Jojoba Oil	74935-016-00 74935-018-00 78706-016-00 78706-018-00	Artnaturals (California)	Company has not responded to multiple FDA requests for records related to drug manufacturing and product quality; added manufacturer to import alert to help stop their products from entering the U.S. on 5/16/2022; FDA issued a warning letter on 07/20/2022.	06/08/2022
295	Guangzhou Orchard Aromatherapy & Skin Care Co., Ltd (China)	Orchard De Flore Instant Hand Sanitizer	74935-015-00 74935-015-01 78733-015-00 78733-015-01	Sonora Corp. (California)	Company has not responded to multiple FDA requests for records related to drug manufacturing and product quality; added manufacturer to import alert to help stop their products from entering the U.S. on 5/16/2022; FDA issued a warning letter on 07/20/2022.	06/08/2022
296	Guangzhou Orchard Aromatherapy & Skin Care Co., Ltd (China)	Premium Nature Hand Sanitizer	74935-010-04 74935-010-08	Premium Nature (New Jersey)	Company has not responded to multiple FDA requests for records related to drug manufacturing and product quality; added manufacturer to import alert to help stop their products from entering the U.S. on 5/16/2022; FDA issued a warning letter on 07/20/2022.	06/08/2022
297	Guangzhou Orchard Aromatherapy & Skin Care Co., Ltd (China)	Artnaturals Hand Sanitizer Scent Free	74642-002-00 74935-002-00	Artnaturals (California)	Company has not responded to multiple FDA requests for records related to drug manufacturing and product quality; added manufacturer to import alert to help stop their products from entering the U.S. on 5/16/2022; FDA issued a warning letter on 07/20/2022.	06/08/2022
298	Guangzhou Orchard Aromatherapy & Skin Care Co., Ltd (China)	Germ Free Anti-Bacterial Instant Hand Sanitizer	74935-003-00 76782-003-00	Blue Mineral Corporation (New Jersey)	Company has not responded to multiple FDA requests for records related to drug manufacturing and product quality; added manufacturer to import alert to help stop their products from entering the U.S. on 5/16/2022; FDA issued a warning letter on 07/20/2022.	06/08/2022
299	Guangzhou Orchard Aromatherapy & Skin Care Co., Ltd (China)	Purago Advanced Hand Sanitizer	74935-004-00 74935-012-00 76812-004-00 76812-009-00	Puraall, LLC (Georgia)	Company has not responded to multiple FDA requests for records related to drug manufacturing and product quality; added manufacturer to import alert to help stop their products from entering the U.S. on 5/16/2022; FDA issued a warning letter on 07/20/2022.	06/08/2022
300	Guangzhou Orchard Aromatherapy & Skin Care Co., Ltd (China)	CB Advanced Hand Sanitizer	74935-005-00 74935-014-00 76813-005-00 76813-014-00	CB Distributors, Inc. (Wisconsin)	Company has not responded to multiple FDA requests for records related to drug manufacturing and product quality; added manufacturer to import alert to help stop their products from entering the U.S. on 5/16/2022; FDA issued a warning letter on 07/20/2022.	06/08/2022
301	Guangzhou Orchard Aromatherapy & Skin Care Co., Ltd (China)	Orchard De Flore Instant Hand Sanitizer	74935-006-00 74935-006-01 74935-006-02 74935-006-03	Guangzhou Orchard Aromatherapy & Skin Care Co., Ltd (China)	Company has not responded to multiple FDA requests for records related to drug manufacturing and product quality; added manufacturer to import alert to help stop their products from entering the U.S. on 5/16/2022; FDA issued a warning letter on 07/20/2022.	06/08/2022
302	Guangzhou Orchard Aromatherapy & Skin Care Co., Ltd (China)	True Wash Instant Hand Sanitizer	74935-007-00 74935-007-01 74935-007-02 74935-007-03 75478-007-00 75478-007-01 75478-007-02 75478-007-03	Supply Chain Sources, LLC (California)	Company has not responded to multiple FDA requests for records related to drug manufacturing and product quality; added manufacturer to import alert to help stop their products from entering the U.S. on 5/16/2022; FDA issued a warning letter on 07/20/2022.	06/08/2022
303	Guangzhou Orchard Aromatherapy & Skin Care Co., Ltd (China)	Eluo Advanced Hand Sanitizer with Aloe	74935-008-00 76869-008-00	Titan TD, Inc (California)	Company has not responded to multiple FDA requests for records related to drug manufacturing and product quality; added manufacturer to import alert to help stop their products from entering the U.S. on 5/16/2022; FDA issued a warning letter on 07/20/2022.	06/08/2022
304	Guangzhou Orchard Aromatherapy & Skin Care Co., Ltd (China)	Apollo Instant Hand Sanitizer Anti Bacterial	74935-009-00	Apollo Distributors (Texas)	Company has not responded to multiple FDA requests for records related to drug manufacturing and product quality; added manufacturer to import alert to help stop their products from entering the U.S. on 5/16/2022; FDA issued a warning letter on 07/20/2022.	06/08/2022
305	Guangzhou Orchard Aromatherapy & Skin Care Co., Ltd (China)	SureSafe Handsanitizer Gel with Aloe	74935-011-00 74935-011-01 78111-010-00 78111-010-01	JAB Holdings, LLC (Hawaii)	Company has not responded to multiple FDA requests for records related to drug manufacturing and product quality; added manufacturer to import alert to help stop their products from entering the U.S. on 5/16/2022; FDA issued a warning letter on 07/20/2022.	06/08/2022
306	Guangzhou Orchard Aromatherapy & Skin Care Co., Ltd (China)	Health & Wellness Essentials Hand Sanitizer Wash-Free	74935-017-00	Health & Wellness Essentials, Inc (California)	Company has not responded to multiple FDA requests for records related to drug manufacturing and product quality; added manufacturer to import alert to help stop their products from entering the U.S. on 5/16/2022; FDA issued a warning letter on 07/20/2022.	06/08/2022
307	Guangzhou Orchard Aromatherapy & Skin Care Co., Ltd (China)	New Sanicol Advanced Antibacterial Hand Sanitizer	74935-019-00 79254-019-00	AM Beauty Distributors (New York)	Company has not responded to multiple FDA requests for records related to drug manufacturing and product quality; added manufacturer to import alert to help stop their products from entering the U.S. on 5/16/2022; FDA issued a warning letter on 07/20/2022.	06/08/2022
308	Guangzhou Orchard Aromatherapy & Skin Care Co., Ltd (China)	Uncle Jed’s Cold Remedy Hand Sanitizer	74935-021-01 81172-000-01	Earth Sense Energy Systems, Inc (Wisconsin)	Company has not responded to multiple FDA requests for records related to drug manufacturing and product quality; added manufacturer to import alert to help stop their products from entering the U.S. on 5/16/2022; FDA issued a warning letter on 07/20/2022.	06/08/2022
309	Guangzhou Orchard Aromatherapy & Skin Care Co., Ltd (China)	EA Instant Hand Sanitizer	74935-013-00 74935-013-01 74935-013-02 74935-013-03 74935-013-04 78233-013-00 78233-013-01 78233-013-02 78233-013-03 78233-013-04	National Travel Products, Inc (New Jersey)	Company has not responded to multiple FDA requests for records related to drug manufacturing and product quality; added manufacturer to import alert to help stop their products from entering the U.S. on 5/16/2022; FDA issued a warning letter on 07/20/2022.	06/08/2022
310	Guangzhou Yilong Cosmetics Co., Ltd. (China)	Siruini Hand Sanitizer	74458-101-01 74458-101-02 74458-101-03 74458-101-04 74458-101-05 74458-101-06 74458-101-07 74458-101-08 74458-101-09 74458-101-10	Guangzhou Yilong Cosmetics Co., Ltd. (China)	Product manufactured at a facility that did not respond to multiple FDA requests for records related to drug manufacturing and product quality; added manufacturer to import alert to help stop their products from entering the U.S. on 4/05/2023.	03/22/2023
311	Guangzhou Yilong Cosmetics Co., Ltd. (China)	Village Pharma Sanizen Gel Hand Sanitizer (75% alcohol)	74458-201-01 71574-711-10	Village Pharma, LLC (California)	Product manufactured at a facility that did not respond to multiple FDA requests for records related to drug manufacturing and product quality; added manufacturer to import alert to help stop their products from entering the U.S. on 4/05/2023.	03/22/2023
312	Guangzhou Youxing Cosmetics Co. Ltd. (China)	V&W Advance Hand Sanitizer Refreshing Gel	75239-005-01 75239-005-02 75239-005-03 75239-005-04 75239-005-05 75239-005-06 75239-005-07 75239-005-08 75239-005-10 75239-005-11 75239-005-12 75239-005-13 75239-005-14 75239-005-15 75239-005-16 75239-005-17	Val USA Manufacturer Inc.	Product purported to be made at the same facility that produced subpotent ethyl alcohol product; FDA has no evidence this product is in the U.S. market; added manufacturer to import alert to help stop their products from entering the U.S. on 10/8/2020; FDA issued a warning letter on 09/30/2021	10/01/2020
313	Guangzhou Youxing Cosmetics Co. Ltd. (China)	V&W Moisturizing Refreshing Spray Sanitizer [isopropyl alc.]	75239-006-01 75239-006-02 75239-006-03 75239-006-04 75239-006-05 75239-006-06 75239-006-07 75239-006-08 75239-006-09 75239-006-10 75239-006-11 75239-006-12 75239-006-13 75239-006-14 75239-006-15 75239-006-16 75239-006-17 75239-006-18 75239-006-19 75239-006-20	Val USA Manufacturer Inc.	Product purported to be made at the same facility that produced subpotent ethyl alcohol product; FDA has no evidence this product is in the U.S. market; added manufacturer to import alert to help stop their products from entering the U.S. on 10/8/2020; FDA issued a warning letter on 09/30/2021.	10/01/2020
314	Guangzhou Youxing Cosmetics Co. Ltd. (China)	V&W Premium Disinfecting Wipes	75239-007-01	Val USA Manufacturer Inc.	Product purported to be made at the same facility that produced subpotent ethyl alcohol product; FDA has no evidence this product is in the U.S. market; added manufacturer to import alert to help stop their products from entering the U.S. on 10/8/2020; FDA issued a warning letter on 09/30/2021.	10/01/2020
315	Guangzhou Youxing Cosmetics Co. Ltd. (China)	V&W Advance Hand Sanitizer Refreshing Gel	76687-005-01 76687-005-02 76687-005-03 76687-005-04 76687-005-05 76687-005-06 76687-005-07 76687-005-08 76687-005-09 76687-005-10 76687-005-11 76687-005-12 76687-005-13 76687-005-14 76687-005-15 76687-005-16 76687-005-17 76687-005-18 76687-005-19 76687-005-20	Val USA Manufacturer Inc.	Product purported to be made at the same facility that produced subpotent ethyl alcohol product; FDA has no evidence this product is in the U.S. market; added manufacturer to import alert to help stop their products from entering the U.S. on 10/8/2020; FDA issued a warning letter on 09/30/2021.	10/01/2020
316	Guangzhou Youxing Cosmetics Co. Ltd. (China)	V&W Moisturizing Refreshing Spray Sanitizer [isopropyl alc.]	76687-006-01 76687-006-02 76687-006-03 76687-006-04 76687-006-05 76687-006-06 76687-006-07 76687-006-08 76687-006-09 76687-006-10 76687-006-11 76687-006-12 76687-006-13 76687-006-14 76687-006-15 76687-006-16 76687-006-17 76687-006-18 76687-006-19 76687-006-20	Val USA Manufacturer Inc.	Product purported to be made at the same facility that produced subpotent ethyl alcohol product; FDA has no evidence this product is in the U.S. market; added manufacturer to import alert to help stop their products from entering the U.S. on 10/8/2020; FDA issued a warning letter on 09/30/2021.	10/01/2020
317	Guangzhou Youxing Cosmetics Co. Ltd.(China)	V&W Advance Hand Sanitizer Refreshing Gel	75239-005-09	Val USA Manufacturer Inc.	FDA tested product; ethyl alcohol level was subpotent; FDA has no evidence this product is in the U.S. market; added manufacturer to import alert to help stop their products from entering the U.S. on 10/8/2020; FDA issued a warning letter on 09/30/2021	10/01/2020
318	Guizhou Xinzihong Pharmaceutic Adjuvant Co., Ltd. (China)	Alcohol-Based Disinfectant Hand Sanitizer Gel (75% alcohol)	74757-001-01 74757-001-02 74757-001-03 74757-002-01 74757-002-02 74757-002-03 74757-002-04 74757-002-05 74757-002-06 74757-002-07 74757-002-08 74757-002-09 74757-002-10 74757-002-11 74757-002-12 74757-002-13	ATZ Med Supply (Maryland)	Product manufactured at a facility that did not respond to multiple FDA requests for records related to drug manufacturing and product quality; added manufacturer to import alert to help stop their products from entering the U.S. on 06/28/2023.	05/31/2023
319	Guizhou Xinzihong Pharmaceutic Adjuvant Co., Ltd. (China)	LiveLife Corp. 75% Alcohol-Based Disinfectant Hand Sanitizer Gel	79606-001-01 79606-001-02 79606-001-03 79606-001-04 79606-001-05 79606-001-06 79606-001-07 79606-001-08 79606-001-09 79606-001-10 79606-001-11	LiveLife Corp. (Canada)	Product manufactured at a facility that did not respond to multiple FDA requests for records related to drug manufacturing and product quality; added manufacturer to import alert to help stop their products from entering the U.S. on 06/28/2023.	05/31/2023
320	Guizhou Xinzihong Pharmaceutic Adjuvant Co., Ltd. (China)	LiveLife Corp. 75% Alcohol-Based Disinfectant Hand Sanitizer Gel	79606-002-01 79606-002-02 79606-002-03 79606-002-04 79606-002-05 79606-002-06 79606-002-07 79606-002-08 79606-002-09 79606-002-10 79606-002-11	LiveLife Corp. (Canada)	Product manufactured at a facility that did not respond to multiple FDA requests for records related to drug manufacturing and product quality; added manufacturer to import alert to help stop their products from entering the U.S. on 06/28/2023.	05/31/2023
321	Gulf States International, Inc. (Alabama)	Brittanie’s Thyme Rosemary and Peppermint Hand Sanitizer	76473-100-01	Brittanie’s Thyme, LLC (Alabama)	Product manufactured at a facility that did not respond to multiple FDA requests for records related to drug manufacturing and product quality even after receiving a warning letter. FDA issued a warning letter on 09/12/2023.	11/01/2023
322	Gulf States International, Inc. (Alabama)	Brittanie’s Thyme Orange and Peppermint Hand Sanitizer	76473-101-01	Brittanie’s Thyme, LLC (Alabama)	Product manufactured at a facility that did not respond to multiple FDA requests for records related to drug manufacturing and product quality even after receiving a warning letter. FDA issued a warning letter on 09/12/2023.	11/01/2023
323	Gulf States International, Inc. (Alabama)	Brittanie’s Thyme Lemongrass and Peppermint Hand Sanitizer	76473-102-01	Brittanie’s Thyme, LLC (Alabama)	Product manufactured at a facility that did not respond to multiple FDA requests for records related to drug manufacturing and product quality even after receiving a warning letter. FDA issued a warning letter on 09/12/2023.	11/01/2023
324	Gulf States International, Inc. (Alabama)	Brittanie’s Thyme Lavender and Peppermint Hand Sanitizer	76473-103-01	Brittanie’s Thyme, LLC (Alabama)	Product manufactured at a facility that did not respond to multiple FDA requests for records related to drug manufacturing and product quality even after receiving a warning letter. FDA issued a warning letter on 09/12/2023.	11/01/2023
325	Gulf States International, Inc. (Alabama)	Brittanie’s Thyme Gel Hand Sanitizer​	76473-104-01	Brittanie’s Thyme, LLC (Alabama)	Product manufactured at a facility that did not respond to multiple FDA requests for records related to drug manufacturing and product quality even after receiving a warning letter. FDA issued a warning letter on 09/12/2023.	11/01/2023
326	Haining Twowell Daily Commodity Co., Ltd. (China)	Activa Hand Sanitizer Wipes	80552-001-01 80552-001-02	Blue Ribbon Supply Company (California)	Product manufactured at a facility that did not respond to multiple FDA requests for records related to drug manufacturing and product quality; added manufacturer to import alert to help stop their products from entering the U.S. on 05/22/2023.	05/03/2023
327	Hand Sanitizer LLC (Louisiana)	Hand Sanitizer Say Goodbye to Germs Alcohol Antiseptic 80% Topical Solution	Not Listed	Hand Cleansing Gel (Louisiana)	FDA tested product; contains acetaldehyde and acetal contaminants; FDA recommended a recall on 3/29/2022.	4/27/2022
328	Hand Sanitizer LLC (Louisiana)	70% Alcohol Cleansing Gel Say Goodbye to Germs	76701-700-02 76701-700-08 76701-700-17 76701-700-32	Hand Cleansing Gel (Louisiana)	Product purported to be made at the same facility that produced product containing acetaldehyde and acetal contaminants; FDA recommended a recall on 3/29/2022.	4/27/2022
329	Hangzhou Beitai Daily Commodity Co., Ltd. (China)	Antibacterial Hand Wipes (75% Alcohol)	77765-000-01 77765-000-02 77765-000-03 79188-000-01 79188-000-02 79188-000-03	Sam Hedaya Corp. (New York)	Product manufactured at a facility that did not respond to multiple FDA requests for records related to drug manufacturing and product quality; added manufacturer to import alert to help stop their products from entering the U.S. on 09/06/2023.	08/16/2023
330	Hangzhou Beitai Daily Commodity Co., Ltd. (China)	Pura Wipes (75% Alcohol)	77765-001-00 79300-001-00	Zaappaaz LLC (Texas)	Product manufactured at a facility that did not respond to multiple FDA requests for records related to drug manufacturing and product quality; added manufacturer to import alert to help stop their products from entering the U.S. on 09/06/2023.	08/16/2023
331	Hangzhou Beitai Daily Commodity Co., Ltd. (China)	XcellaClean 75% Alcohol Disinfectant Wipes	77765-012-01 77765-012-02 77765-012-03 77765-012-04 77765-012-05 77765-012-06 77765-012-07 77765-012-08 77765-012-09 77765-012-10 77765-012-11 77765-012-12 77765-012-13 77765-012-14 77765-012-15 77765-012-16 77765-012-17 77765-012-18	Ningbo Unice Houseware Co., Ltd (China)	Product manufactured at a facility that did not respond to multiple FDA requests for records related to drug manufacturing and product quality; added manufacturer to import alert to help stop their products from entering the U.S. on 09/06/2023.	08/16/2023
332	Hangzhou Beitai Daily Commodity Co., Ltd. (China)	XcellaClean Mild antibacterial formula Disinfectant Wipes	77765-013-01 77765-013-02 77765-013-03 77765-013-04 77765-013-05 77765-013-06 77765-013-07 77765-013-08 77765-013-09 77765-013-10 77765-013-11 77765-013-12 77765-013-13 77765-013-14 77765-013-15 77765-013-16 77765-013-17 77765-013-18	Ningbo Unice Houseware Co., Ltd (China)	Product manufactured at a facility that did not respond to multiple FDA requests for records related to drug manufacturing and product quality; added manufacturer to import alert to help stop their products from entering the U.S. on 09/06/2023.	08/16/2023
333	Hangzhou Beitai Daily Commodity Co., Ltd. (China)	DailyGard Wipes Ethyl Alcohol 75%	77765-014-01	OlleyMay (New York)	Product manufactured at a facility that did not respond to multiple FDA requests for records related to drug manufacturing and product quality; added manufacturer to import alert to help stop their products from entering the U.S. on 09/06/2023.	08/16/2023
334	Hangzhou Beitai Daily Commodity Co., Ltd. (China)	DailyGard Wet Wipes	77765-015-01	Carity USA LLC (Delaware)	Product manufactured at a facility that did not respond to multiple FDA requests for records related to drug manufacturing and product quality; added manufacturer to import alert to help stop their products from entering the U.S. on 09/06/2023.	08/16/2023
335	Hangzhou Beitai Daily Commodity Co., Ltd. (China)	DailyGard Wipes Ethyl Alcohol 75%	77765-011-01 77765-011-02 77765-011-03 77765-011-04 77765-011-05 77765-011-06 77765-011-07 77765-011-08 77765-011-10 77765-021-01 77765-021-02 77765-021-03 77765-021-04 77765-021-05 77765-021-06 77765-021-07 77765-021-08 77765-021-09 77765-021-10	Candy Brush LLC (Nevada)	Product manufactured at a facility that did not respond to multiple FDA requests for records related to drug manufacturing and product quality; added manufacturer to import alert to help stop their products from entering the U.S. on 09/06/2023.	08/16/2023
336	Hangzhou Beitai Daily Commodity Co., Ltd. (China)	DailyGard Wipes 75% Ethyl Alcohol	78198-004-01 78198-004-02	Creative Home Ideas (New Jersey)	Product manufactured at a facility that did not respond to multiple FDA requests for records related to drug manufacturing and product quality; added manufacturer to import alert to help stop their products from entering the U.S. on 09/06/2023.	08/16/2023
337	Hangzhou Beitai Daily Commodity Co., Ltd. (China)	DailyGard Wipes 75% Isopropyl Alcohol	78198-005-01 78198-005-02	Creative Home Ideas (New Jersey)	Product manufactured at a facility that did not respond to multiple FDA requests for records related to drug manufacturing and product quality; added manufacturer to import alert to help stop their products from entering the U.S. on 09/06/2023.	08/16/2023
338	Harmonic Nature S de RL de MI (Mexico)	Alcohol Antiseptic 75% Topical Solution Hand Sanitizer	76949-234-01 76949-234-02 76949-235-01 76949-235-02		FDA tested product; contains 1-propanol; FDA recommended the company recall on 8/12/2020; added manufacturer to import alert to help stop their products from entering the U.S. on 8/20/2020; product voluntarily recalled on 8/14/2020; FDA issued a warning letter on 11/16/2020	08/12/2020
339	HealthMEDS, Inc. Oregon)	ProClean-Pure Atomizer Mist	75411-001-02	HealthMEDS, Inc	Product manufactured at a facility that did not respond to multiple FDA requests for records related to drug manufacturing and product quality even after receiving a warning letter. FDA issued warning letter on 9/29/2021.	11/24/21
340	HealthMEDS, Inc. (Oregon)	ProClean-Pure Atomizer Mist	75411-001-02	HealthMEDS, Inc	Product manufactured at a facility that did not respond to multiple FDA requests for records related to drug manufacturing and product quality even after receiving a warning letter. FDA issued warning letter on 9/29/2021.	11/24/21
341	Healthy Foods & Nutrition Lab de Mexico SA de CV (Mexico)	HF&N Lab Medi Care Alcohol Antiseptic Topical Solution	77740-000-00 77740-000-01 77740-000-02 77740-001-00 77740-001-01 77740-001-02	Healthy Food and Nutrition Lab	FDA tested product; ethyl alcohol level was subpotent; FDA recommended the company recall on 7/29/2020; added manufacturer to import alert to help stop their products from entering the U.S. on 8/13/2020; FDA issued a warning letter on 09/29/2021	07/30/2020
342	Hou Fu Biotech (Jiansu) Co. Ltd. (China)	PANROSA Instant Hand Sanitizer Aloe Vera	76766-001-01	Panrosa Enterprise Inc.	FDA tested product; ethyl alcohol level was subpotent; FDA recommended the company recall on 11/12/2020; added manufacturer to import alert to help stop their products from entering the U.S. on 12/3/2020; FDA issued a warning letter on 4/12/2021	11/13/2020
343	Hou Fu Biotech (Jiansu) Co. Ltd. (China)	PANROSA Instant Hand Sanitizer Aloe Vera	50302-013-10 50302-013-60 50302-020-50 76766-001-02 76766-001-03	Panrosa Enterprise Inc	Product purported to be made at the same facility that produced subpotent ethyl alcohol product; FDA recommended the company recall on 11/12/2020; added manufacturer to import alert to help stop their products from entering the U.S. on 12/3/2020; FDA issued a warning letter on 4/12/2021	11/13/2020
344	Hou Fu Biotech (Jiansu) Co. Ltd. (China)	PANROSA Instant Hand Sanitizer	50302-003-00 50302-003-11 50302-003-60 50302-021-50 76766-000-01 76766-000-02 76766-000-03	Panrosa Enterprise Inc	Product purported to be made at the same facility that produced subpotent ethyl alcohol product; FDA recommended the company recall on 11/12/2020; added manufacturer to import alert to help stop their products from entering the U.S. on 12/3/2020; FDA issued a warning letter on 4/12/2021	11/13/2020
345	Hou Fu Biotech (Jiansu) Co. Ltd. (China)	EPH Labs Hand Sanitizer	76766-002-01 76766-002-02 76766-002-03 76766-002-04	EPH Labs	Product purported to be made at the same facility that producted subpotent ethyl alcohol product; FDA recommended the company recall on 11/12/2020; added manufacturer to import alert to help stop their products from entering the U.S. on 12/3/2020; FDA issued a warning letter on 4/12/2021	11/13/2020
346	Hygienic Labs, LLC. (Iowa)	KleenSwell Liquid Hand Sanitizer	79692-002-01 79692-002-05 79692-002-50	Hygienic Labs, LLC. (Iowa)	Product manufactured at a facility that did not respond to multiple FDA requests for records related to drug manufacturing and product quality even after receiving a warning letter. FDA issued warning letter on 9/19/2023.	11/08/2023
347	Hygienic Labs, LLC. (Iowa)	KleenSwell Gel Hand Sanitizer with Aloe	79692-003-01 79692-003-08 79692-003-05 79692-003-16 79692-003-50	Hygienic Labs, LLC. (Iowa)	Product manufactured at a facility that did not respond to multiple FDA requests for records related to drug manufacturing and product quality even after receiving a warning letter. FDA issued warning letter on 9/19/2023.	11/08//2023
348	IBC Business COOP (South Korea)	Young Living Thieves Waterless Hand Sanitizer	70631-577-03 70631-577-30 70631-577-47 70631-577-60 70631-577-76 82128-001-22 82128-001-29	Young Living Essential Oils, LC. (Utah)	Product manufactured at a facility that did not respond to multiple FDA requests for records related to drug manufacturing and product quality; added manufacturer to import alert to help stop their products from entering the U.S. on 07/07/2023.	06/21/2023
349	Ignacio Reyes Gonzalez (Mexico)	Alcohol Antiseptic 70% Solution or 80% Solution	77196-001-02 77196-001-05 77196-001-06 77196-001-07 77196-001-08 77196-002-01 77196-002-02 77196-002-03 77196-002-04 77196-002-05 77196-002-06 77196-002-07 77196-002-08 77196-002-09 77196-002-10		Product purported to be made at the same facility that produced methanol contaminated product; FDA has no evidence this product is in the U.S. market; added manufacturer to import alert to help stop their products from entering the U.S. on 8/21/2020; FDA issued a warning letter on 1/25/2021	08/13/2020
350	Ignacio Reyes Gonzalez (Mexico)	Medically Minded Hand Sanitizer Gel Antimicrobial Formula	77196-003-01	SBL Brands LLC dba Global Sanitizers LLC (Nevada)	FDA tested product; contains methanol; FDA has no evidence this product is in the U.S. market; added manufacturer to import alert to help stop their products from entering the U.S. on 8/21/2020; FDA issued a warning letter on 1/25/2021	08/13/2020
351	Incredible Products SA de CV (Mexico)	GelBac T Hand Sanitizer	71761-000-00	Pacific Coast Global Inc. and Tritanium Labs LLC	FDA tested product; contains methanol; FDA recommended the company recall on 7/30/2020; product voluntarily recalled on 8/6/2020; added manufacturer to import alert to help stop their products from entering the U.S. on 8/13/2020; FDA issued a warning letter on 05/27/2021	07/30/2020
352	Incredible Products SA de CV (Mexico)	Hand Sanitizer	71761-000-01 71761-000-05 71761-000-10 71761-000-20 71761-000-22 71761-000-37 71761-000-99	Pacific Coast Global Inc. and Tritanium Labs LLC	Product purported to be made at the same facility that produced methanol contaminated product; FDA recommended the company recall on 7/30/2020; added manufacturer to import alert to help stop their products from entering the U.S. on 8/13/2020; FDA issued a warning letter on 05/27/2021	07/30/2020
353	Incredible Products SA de CV (Mexico)	TriCleanz (labeled with “Made in Mexico”)	71761-001-00	Tritanium Labs LLC	Product purported to be made at the same facility that produced methanol contaminated product; FDA recommended the company recall on 7/30/2020; added manufacturer to import alert to help stop their products from entering the U.S. on 8/13/2020; FDA issued a warning letter on 05/27/2021	07/30/2020
354	Incredible Products SA de CV (Mexico)	TriCleanz Tritanium Labs Hand Sanitizer (labeled with “Made in Mexico”)	77757-111-01	Tritanium Labs LLC	Product purported to be made at the same facility that produced methanol contaminated product; FDA recommended the company recall on 7/30/2020; added manufacturer to import alert to help stop their products from entering the U.S. on 8/13/2020; FDA issued a warning letter on 05/27/2021	07/30/2020
355	Industrias Cklass S de RL de CV (Mexico)	Cklass Hand Sanitizer With Aloe Enriched With Moisturizing Emollient Agents	76528-420-10	Industrias Cklass S de RL de CV	FDA tested product; contains methanol; FDA has been unable to contact the manufacturer or the distributor to recommend the company recall its product; added manufacturer to import alert to help stop their products from entering the U.S. on 9/14/2020; FDA issued a warning letter on 06/22/2022	09/08/2020
356	Industrias Cklass S de RL de CV (Mexico)	Industrias Cklass Foaming Hand Sanitizer with Aloe	76528-420-01 76528-420-02 76528-420-03 76528-420-04	Wizard Creations Inc.	Product purported to be made at the same facility that produced methanol contaminated product; FDA has been unable to contact the manufacturer or the distributor to recommend the company recall its product; added manufacturer to import alert to help stop their products from entering the U.S. on 9/14/2020; FDA issued a warning letter on 06/22/2022	09/08/2020
357	Innovaciones Tecnologicas Concar, SA de CV (Mexico)	SQ2SKIN Skin Care, Antiseptic Hand Sanitizer Foam (Benzalkonium Chloride 0.13%)	79279-420-01 79279-420-02 79279-420-03 79279-420-04 79279-420-05 79279-421-06 79279-421-07 79279-421-08 79279-421-09 79279-421-10 79279-520-06 79279-520-07 79279-520-08 79279-520-09 79279-521-01 79279-521-02 79279-521-03 79279-521-04 79279-521-05 79279-610-01 79279-610-02 79279-610-03 79279-610-04 79279-610-05 79279-620-01 79279-620-02 79279-620-03 79279-620-04 79279-620-05	Innovaciones Tecnologicas Concar, SA de CV (Mexico)	Product manufactured at a facility that did not respond to multiple FDA requests for records related to drug manufacturing and product quality.	02/22/2023
358	Inovaker Lab SA de CV (Mexico)	Hand+ Sanitizer Ethyl Alcohol Antiseptic 75% Topical Solution	77271-002-01		FDA tested product; ethyl alcohol level was subpotent; FDA recommended the company recall on 9/23/2020; added manufacturer to import alert to help stop their products from entering the U.S. on 10/2/2020; FDA issued a warning letter on 2/25/2021	09/24/2020
359	Inovaker Lab SA de CV (Mexico)	El Bueno Hand Sanitizer	75719-002-02	Fiesta Union S de RL de CV	Product purported to be made at the same facility that produced subpotent ethyl alcohol product; FDA recommended the company recall on 9/23/2020; added manufacturer to import alert to help stop their products from entering the U.S. on 10/2/2020; FDA issued a warning letter on 2/25/2021	09/24/2020
360	Inovaker Lab SA de CV (Mexico)	Hand Sanitizer Isopropyl Alcohol Antiseptic 75% and Hand Sanitizer Ethyl Alcohol Antiseptic 75%	77271-001-01 77271-001-02 77271-001-03 77271-001-04 77271-001-05 77271-001-06 77271-001-07 77271-002-02 77271-002-03 77271-002-04 77271-002-05 77271-002-06	Inovaker Lab SA de CV	Product purported to be made at the same facility that produced subpotent ethyl alcohol product; FDA recommended the company recall on 9/23/2020; added manufacturer to import alert to help stop their products from entering the U.S. on 10/2/2020; FDA issued a warning letter on 2/25/2021	09/24/2020
361	Inovaker Lab SA de CV (Mexico)	EMHS1 Alcohol Hand Sanitizer and EMHS1 Advanced Isopropyl Alcohol Hand Sanitizer	77858-0750-1 77858-0751-1 77858-0752-1 77858-0755-1 77858-0755-2	Sayida Group	Product purported to be made at the same facility that produced subpotent ethyl alcohol product; FDA recommended the company recall on 9/23/2020; added manufacturer to import alert to help stop their products from entering the U.S. on 10/2/2020; FDA issued a warning letter on 2/25/2021	09/24/2020
362	Inovaker Lab SA de CV (Mexico)	Inovaker Hand Sanitizer	78106-002-01 78106-002-02 78106-002-03 78106-002-06 78106-002-07	UH Group LLC	Product purported to be made at the same facility that produced subpotent ethyl alcohol product; FDA recommended the company recall on 9/23/2020; added manufacturer to import alert to help stop their products from entering the U.S. on 10/2/2020; FDA issued a warning letter on 2/25/2021	09/24/2020
363	Ismar Soluciones Dinámicas S de RL de CV (Mexico)	OZO Hand Sanitizer	Not listed	Ancorp Capital Group USA	Product purported to be made at the same facility as Estrategia Hospitalaria SA de CV that produced methanol contaminated product; FDA recommended the company recall on 8/5/2020; added manufacturer to import alert to help stop their products from entering the U.S. on 8/14/2020	08/06/2020
364	Ismar Soluciones Dinámicas S de RL de CV (Mexico)	OZO Ozone Hand sanitizer Gel	77210-0012-1 77210-0012-2 77210-0012-3 77210-0012-4	JS Global Sourcing	Product purported to be made at the same facility as Estrategia Hospitalaria SA de CV that produced methanol contaminated product; added manufacturer to import alert to help stop their products from entering the U.S. on 8/14/2020	08/13/2020
365	Ismar Soluciones Dinámicas S de RL de CV (Mexico)	Goldsquare Hand Sanitizer	77210-0009-1 77210-0013-1	Exportadora In & Out de RL de CV	Product purported to be made at the same facility as Estrategia Hospitalaria SA de CV that produced methanol contaminated product; added manufacturer to import alert to help stop their products from entering the U.S. on 8/14/2020	08/13/2020
366	Ismar Soluciones Dinámicas S de RL de CV (Mexico)	Medi Science Laboratories Germ Killa 70% Alcohol Hand Gel	77210-0010-1	Exportadora In & Out de RL de CV	Product purported to be made at the same facility as Estrategia Hospitalaria SA de CV that produced methanol contaminated product; added manufacturer to import alert to help stop their products from entering the U.S. on 8/14/2020	08/13/2020
367	Jarman’s Midwest Cleaning Systems, Inc. (South Dakota)	Alcohol Antiseptic 80% Topical Solution Hand Sanitizer Non-sterile Solution	74663-001-04 74663-001-12 74663-001-55	MCS Midwest Cleaning Solutions (South Dakota)	FDA tested product; contains unacceptable levels of methanol; FDA recommended the company recall on 3/22/2023; product voluntarily recalled on 3/27/2023.	04/12/2023
368	Jarman’s Midwest Cleaning Systems, Inc. (South Dakota)	Isopropyl Alcohol Antiseptic 75% Topical Solution Hand Sanitizer Non-sterile Solution	74663-002-04 74663-002-55 74663-002-01	MCS Midwest Cleaning Solutions (South Dakota)	Product purported to be made at the same facility that produced methanol contaminated product; FDA recommended the company recall on 3/22/2023; product voluntarily recalled on 3/27/2023.	04/12/2023
369	Jarman’s Midwest Cleaning Systems, Inc. (South Dakota)	SOFT HANDS Alcohol Antiseptic 80% Topical Solution Hand Sanitizer Non-sterile Solution	77518-200-01	Clean Pro Supply, LLC (New York)	Product purported to be made at the same facility that produced methanol contaminated product; FDA recommended the company recall on 3/22/2023; product voluntarily recalled on 3/27/2023.	04/12/2023
370	JG Atlas Comercios SA de CV (Mexico)	Sayab Antisepctic Hand Sanitizer 100	75292-001-00	JG Atlas Comercios	FDA tested product; contains methanol; FDA has no evidence this product is in the U.S. market; added manufacturer to import alert to help stop their products from entering the U.S. on 8/7/2020; FDA issued a warning letter on 11/6/2020	07/30/2020
371	Jiangsu Hanhe Daily Chemicals Co., Ltd. (China)	Kentex Instant Hand Sanitizer with Aloe Vera	69556-333-02 69556-333-08 69556-333-16 69556-333-32	Kentron Healthcare, Inc. (Tennessee)	Product manufactured at a facility that did not respond to multiple notice of inspection requests from FDA related to drug manufacturing and product quality.	01/10/2024
372	Jiangsu Hanhe Daily Chemicals Co., Ltd. (China)	Kentex Hand Sanitizing Wet Wipes	69556-444-80	Kentron Healthcare, Inc. (Tennessee)	Product manufactured at a facility that did not respond to multiple notice of inspection requests from FDA related to drug manufacturing and product quality.	01/10/2024
373	Jiangsu Hanhe Daily Chemicals Co., Ltd. (China)	Medical Mary Clean Hand Gel Sanitizer	73027-101-06 73027-101-12 73027-101-30 73027-101-50	Medical Mary, LLC (Michigan)	Product manufactured at a facility that did not respond to multiple notice of inspection requests from FDA related to drug manufacturing and product quality.	01/10/2024
374	Jiangsu Hanhe Daily Chemicals Co., Ltd. (China)	Fresh Basics + Disinfectant Gel	73027-106-01 73027-106-02 80550-002-01 80550-002-02	3B International LLC	Product manufactured at a facility that did not respond to multiple notice of inspection requests from FDA related to drug manufacturing and product quality.	01/10/2024
375	Jose Miguel Gutierrez Salas (Mexico)	MVP Sanitizing Services Spray Hand Sanitizer	76947-198-20 76947-198-21 76947-199-21	SNS Distribution LLC	FDA tested product; contains methanol; FDA has no evidence this product is in the U.S. market; added manufacturer to import alert to help stop their products from entering the U.S. on 9/1/2020; FDA issued a warning letter on 07/21/2022.	08/19/2020
376	Juxin (Jiangsu) New Material Packing Co., Ltd. (China)	VizoCare Soothing Gel Hand Sanitizer	79805-001-01 79805-001-02 79805-001-03 79805-001-04 79805-001-05 79805-001-06 79805-001-07 79805-001-08 79805-001-09 79805-001-10 79805-001-11 79805-001-12	Vizocom ICT LLC (California)	Product manufactured at a facility that did not respond to multiple FDA requests for records related to drug manufacturing and product quality; added manufacturer to import alert to help stop their products from entering the U.S. on 06/28/2023.	06/07/2023
377	Juxin (Jiangsu) New Material Packing Co., Ltd. (China)	Skylite Antibacterial Wet Wipes (Benzalkonium Chloride 0.3%)	79805-002-01	Aldi (Illinois)	Product manufactured at a facility that did not respond to multiple FDA requests for records related to drug manufacturing and product quality; added manufacturer to import alert to help stop their products from entering the U.S. on 06/28/2023.	06/07/2023
378	Juxin (Jiangsu) New Material Packing Co., Ltd. (China)	VizoCare Multi-purpose Antibacterial Wet Wipes (Benzalkonium Chloride 0.3%)	79805-002-02	Vizocom ICT LLC (California)	Product manufactured at a facility that did not respond to multiple FDA requests for records related to drug manufacturing and product quality; added manufacturer to import alert to help stop their products from entering the U.S. on 06/28/2023.	06/07/2023
379	Juxin (Jiangsu) New Material Packing Co., Ltd. (China)	GoldEssence Wellness Multi-purpose Antibacterial Wet Wipes (Benzalkonium Chloride 0.3%)	79805-002-03	Goldessence Limited (New York)	Product manufactured at a facility that did not respond to multiple FDA requests for records related to drug manufacturing and product quality; added manufacturer to import alert to help stop their products from entering the U.S. on 06/28/2023.	06/07/2023
380	Juxin (Jiangsu) New Material Packing Co., Ltd. (China)	Skylite Antibacterial Wet Wipes (Benzalkonium Chloride 0.13%)	79805-011-01	Aldi (Illinois)	Product manufactured at a facility that did not respond to multiple FDA requests for records related to drug manufacturing and product quality; added manufacturer to import alert to help stop their products from entering the U.S. on 06/28/2023.	06/07/2023
381	Juxin (Jiangsu) New Material Packing Co., Ltd. (China)	Omega Clean Sanitizing Wipes	79805-010-01	JAS Supply, Inc. (Florida)	Product manufactured at a facility that did not respond to multiple FDA requests for records related to drug manufacturing and product quality; added manufacturer to import alert to help stop their products from entering the U.S. on 06/28/2023.	06/07/2023
382	Kolts Fine Spirits (Wyoming)	Hand Sanitizer KOLTISKA K DISTILLERY Alcohol 80% Topical Solution	74244-0001-1 74244-0375-1	Koltiska Distillery (Wyoming)	FDA tested product; contains acetaldehyde and acetal contaminants. Company did not adequately respond to FDA requests for records and other information related to drug manufacturing, product quality, and the scope of the contamination.	06/07/2023
383	Laavo Clean, S.A. de C.V. (Mexico)	Beyond Simple Cleaners Instant Hand Sanitizer with Glycerin (Benzalkonium Chloride 0.13%) 3790mL	80806-520-02	Laavo Clean, S.A. de C.V. (Mexico)	FDA tested product; benzalkonium chloride level was subpotent. FDA has no evidence this product is in the U.S. market; added to import alert to help stop their products from entering the U.S. on 05/9/2023; FDA issued a warning letter on 08/07/2023.	05/17/2023
384	Laavo Clean, S.A. de C.V. (Mexico)	Beyond Simple Cleaners Instant Hand Sanitizer with Glycerin (Benzalkonium Chloride 0.13%) 60mL	80806-520-03	Laavo Clean, S.A. de C.V. (Mexico)	FDA tested product; benzalkonium chloride level was superpotent. FDA has no evidence this product is in the U.S. market; added to import alert to help stop their products from entering the U.S. on 05/9/2023; FDA issued a warning letter on 08/07/2023.	05/17/2023
385	Laavo Clean, S.A. de C.V. (Mexico)	Kids Instant Hand Sanitizer (Benzalkonium Chloride 0.13%)	80806-510-01 80806-510-02 80806-510-03 80806-510-04	Laavo Clean, S.A. de C.V. (Mexico)	FDA tested product; benzalkonium chloride level was superpotent. FDA has no evidence this product is in the U.S. market; added to import alert to help stop their products from entering the U.S. on 05/9/2023; FDA issued a warning letter on 08/07/2023.	05/17/2023
386	Labisco Corporation (South Korea)	Dr. Days V-CIDER Hand Clean Gel	75535-0003-1	Labisco Corporation (South Korea)	Product manufactured at a facility that did not respond to multiple FDA requests for records related to drug manufacturing and product quality; added manufacturer to import alert to help stop their products from entering the U.S. on 04/14/2023.	04/05/2023
387	Labisco Corporation (South Korea)	Dr. Day Hand Clean Gel	75535-0001-1 75535-0002-1	Labisco Corporation (South Korea)	Product manufactured at a facility that did not respond to multiple FDA requests for records related to drug manufacturing and product quality; added manufacturer to import alert to help stop their products from entering the U.S. on 04/14/2023.	04/05/2023
388	Laboratorios Jaloma SA de CV (Mexico)	Jaloma Antiseptic Hand Sanitizer Ethyl Alcohol 62% with Vitamin E	65055-600-00 65055-600-01 65055-600-02	Laboratorios Jaloma SA de CV	FDA tested product; contains methanol; FDA recommended the company recall on 7/23/2020; product voluntarily recalled on 7/31/2020; added manufacturer to import alert to help stop their products from entering the U.S. on 8/3/2020; FDA issued a warning letter on 1/25/2021	07/24/2020
389	Leads China Biotech Co., Ltd. (China)	Myxx Antibacterial Hand Sanitizer	72619-2020-1 72619-2020-2 72619-2020-4 77969-004-01 77969-004-02	Accessory Myxx LLC (New York)	Product manufactured at a facility that did not respond to multiple FDA requests for records related to drug manufacturing and product quality; added manufacturer to Import alert to help stop their products from entering the U.S. on 09/14/2023.	08/23/2023
390	Leads China Biotech Co., Ltd. (China)	Hand Sanitizer Contains 70% Ethyl Alcohol Topical Solution	75624-123-01 75624-123-02 75624-123-03 75624-123-04 75624-123-05 75624-123-06	SCAASIS/Oceanic Trading (New Jersey)	Product manufactured at a facility that did not respond to multiple FDA requests for records related to drug manufacturing and product quality; added manufacturer to import alert to help stop their products from entering the U.S. on 09/14/2023.	08/23/2023
391	Leads China Biotech Co., Ltd. (China)	Lovemee Hand Sanitizer	77969-001-01 77969-001-02 77969-001-04 77969-001-05 77969-001-06 77969-001-07 77969-001-08 77969-001-09	Unknown	Product manufactured at a facility that did not respond to multiple FDA requests for records related to drug manufacturing and product quality; added manufacturer to import alert to help stop their products from entering the U.S. on 09/15/2023.	08/23/2023
392	Leads China Biotech Co., Ltd. (China)	Doc Hygiene Hand Sanitizer Spray	77969-003-01	Doc Hygiene	Product manufactured at a facility that did not respond to multiple FDA requests for records related to drug manufacturing and product quality; added manufacturer to import alert to help stop their products from entering the U.S. on 09/15/2023.	08/23/2023
393	Leads China Biotech Co., Ltd. (China)	Doc Hygiene Hand Sanitizer Extra Strength	77969-002-01 77969-002-02 78765-001-01 79508-010-01 79508-010-02 79508-010-03	Doc Hygiene	Product manufactured at a facility that did not respond to multiple FDA requests for records related to drug manufacturing and product quality; added manufacturer to import alert to help stop their products from entering the U.S. on 09/15/2023.	08/23/2023
394	Leiper’s Fork Distillery (Tennessee)	Leiper’s Fork Distillery Bulk Disinfectant per 5 gallon and Leiper’s Fork Distillery 16 oz bottle	Not listed		Product labeled to contain methanol; FDA recommended the company recall on 7/23/2020; product voluntarily recalled on 8/3/2020	07/24/2020
395	Limpo Quimicos SA de CV (Mexico)	Andy’s Best	73755-120-01 73755-120-02 73755-120-04	Brand Name Distributors	FDA tested product; contains methanol; FDA recommended the company recall on 7/8/2020; added manufacturer to import alert to help stop their products from entering the U.S. on 7/15/2020; FDA issued a warning letter on 09/30/2021	07/08/2020
396	Limpo Quimicos SA de CV (Mexico)	Andy’s	73755-110-01 73755-130-02	Brand Name Distributors	Product purported to be made at the same facility that produced methanol contaminated product; FDA recommended the company recall on 7/8/2020; added manufacturer to import alert to help stop their products from entering the U.S. on 7/15/2020; FDA issued a warning letter on 09/30/2021	07/08/2020
397	Limpo Quimicos SA de CV (Mexico)	NeoNatural	73755-200-01 73755-200-02	Brand Name Distributors	FDA tested product; ethanol level was subpotent; FDA recommended the company recall on 7/8/2020; added manufacturer to import alert to help stop their products from entering the U.S. on 7/15/2020; FDA issued a warning letter on 09/30/2021	07/08/2020
398	Limpo Quimicos SA de CV (Mexico)	Plus Advanced	73755-300-01	Brand Name Distributors	Product purported to be made at the same facility that produced methanol contaminated product; FDA recommended the company recall on 7/8/2020; added manufacturer to import alert to help stop their products from entering the U.S. on 7/15/2020; FDA issued a warning letter on 09/30/2021	07/08/2020
399	Liqesa Exportacion or Liq-E-SA de CV (Mexico)	Optimus Instant Hand Sanitizer	75416-001-04	Liq-E SA de CV	FDA tested product; contains methanol; FDA recommended the company recall on 7/7/2020; added manufacturer to import alert to help stop their products from entering the U.S. on 7/15/2020; product voluntarily recalled on 7/20/2020; FDA issued a warning letter on 11/19/2020	07/21/2020
400	Liqesa Exportacion or Liq-E-SA de CV (Mexico)	Optimus Lubricants Instant Hand Sanitizer	75416-005-01	Liq-E SA de CV	Product purported to be made at the same facility that produced methanol contaminated product; FDA recommended the company recall on 7/7/2020; company is not registered with FDA; additional products may be on the market; added manufacturer to import alert to help stop their products from entering the U.S. on 7/15/2020; FDA issued a warning letter on 11/19/2020	07/08/2020
401	Liqesa Exportacion or Liq-E-SA de CV (Mexico)	Optimus Instant Hand Sanitizer	75416-002-01 75416-004-01 75416-378-04	Liq-E SA de CV	Product purported to be made at the same facility that produced methanol contaminated product; FDA recommended the company recall on 7/7/2020; added manufacturer to import alert to help stop their products from entering the U.S. on 7/15/2020; product voluntarily recalled on 7/20/2020; FDA issued a warning letter on 11/19/2020	07/21/2020
402	Lydia Co. Ltd. (Korea)	Hand & Care Clear Gel	72988-0024-1	Unknown	Product manufactured at a facility that did not respond to multiple FDA requests for records related to drug manufacturing and product quality; added manufacturer to import alert to help stop their products from entering the U.S. on 3/5/2024	02/21/2024
403	Maison Blanche LLC (Texas)	Hand Sanitizer N°93 Maison Blanche Eucalyptus & Coconut Oil	78966-111-11 78966-111-12 78966-111-13	Maison Blanche LLC (Texas)	Product manufactured at a facility that did not respond to multiple FDA requests for records related to drug manufacturing and product quality even after receiving a warning letter. FDA issued a warning letter on 09/14/2023.	10/11/2023
404	Maquiladora Miniara SA de CV (Mexico)	Shine and Clean Hand Sanitizer	76753-001-01 76753-001-02 76753-001-03	Maquiladora Miniara SA de CV	FDA tested product; contains methanol; FDA recommended the company recall on 7/9/2020; product voluntarily recalled on 7/9/2020; added manufacturer to import alert to help stop their products from entering the U.S. on 7/16/2020. FDA issued a warning letter on 12/15/2021	07/10/2020
405	Maquiladora Miniara SA de CV (Mexico)	Selecto Hand Sanitizer	76753-002-01	Bodega Latina Corp.	Product purported to be made at the same facility that produced methanol contaminated product; FDA recommended the company recall on 7/9/2020; added manufacturer to import alert to help stop their products from entering the U.S. on 7/16/2020. FDA issued a warning letter on 12/15/2021	07/10/2020
406	Mirfeel Korea Co., Ltd. (Korea)	The Crème Shop Moisturizing Hand Sanitizer, Peppermint Scented	75010-130-01	The Crème Shop (California)	FDA tested product; contains benzene; FDA recommended the company recall Lot S05H23 on 2/10/2022; added manufacturer to import alert (66-40 & 66-78) to help stop their products from entering the U.S. on 3/24/2022; Firm has yet to provide data regarding the scope of the contamination; FDA expanded its recommendation on 04/12/2022 to include all hand sanitizer drug products manufactured at the facility; FDA issued a warning letter on 06/22/2022	02/23/2022
407	Mirfeel Korea Co., Ltd. (Korea)	Moisturizing Hand Sanitizer – Mixed Berries Scented Green Tea Scented 500mL Hello Kitty Watermelon Scent Hello Kitty Strawberry Scent Eucalyptus Scented Green Tea Scented 60mL Green Tea Scented Towlettes Hello Kitty Candy Apple Scent Gudetama Peach Scent	75010-020-01 75010-030-01 75010-050-01 75010-060-01 75010-070-01 75010-080-01 75010-090-01 75010-110-01 75010-120-01	The Crème Shop (California)	Product purported to be made at the same facility that produced benzene contaminated product; FDA recommended the company recall a specific lot of hand sanitizer on 2/10/2022; added manufacturer to import alert (66-40 & 66-78) to help stop their products from entering the U.S. on 3/24/2022; Firm has yet to provide data regarding the scope of the contamination; FDA expanded its recommendation on 04/12/2022 to include all hand sanitizer drug products manufactured at the facility; FDA issued a warning letter on 06/22/2022	04/13/2022
408	Mirfeel Korea Co., Ltd. (Korea)	AOMI Hand Sanitizer Gel and Spray	75010-010-01 75010-040-01 75010-140-01	Mirfeel Korea Co., Ltd. (Korea)	Product purported to be made at the same facility that produced benzene contaminated product; FDA recommended the company recall a specific lot of hand sanitizer on 2/10/2022; added manufacturer to import alert (66-40 & 66-78) to help stop their products from entering the U.S. on 3/24/2022; Firm has yet to provide data regarding the scope of the contamination; FDA expanded its recommendation on 04/12/2022 to include all hand sanitizer drug products manufactured at the facility; FDA issued a warning letter on 06/22/2022	04/13/2022
409	Mirfeel Korea Co., Ltd. (Korea)	CoSo Health Hand Sanitizer	75010-100-01	CoSo Health (Colorado)	Product purported to be made at the same facility that produced benzene contaminated product; FDA recommended the company recall a specific lot of hand sanitizer on 2/10/2022; added manufacturer to import alert (66-40 & 66-78) to help stop their products from entering the U.S. on 3/24/2022; Firm has yet to provide data regarding the scope of the contamination; FDA expanded its recommendation on 04/12/2022 to include all hand sanitizer drug products manufactured at the facility; FDA issued a warning letter on 06/22/2022	04/13/2022
410	Mirfeel Korea Co., Ltd. (Korea)	TerraPure Hand Sanitizer	75010-150-01 75010-150-02 75010-150-03	TerraPure Sanitizer Inc. (Canada)	Product purported to be made at the same facility that produced benzene contaminated product; FDA recommended the company recall a specific lot of hand sanitizer on 2/10/2022; added manufacturer to import alert (66-40 & 66-78) to help stop their products from entering the U.S. on 3/24/2022; Firm has yet to provide data regarding the scope of the contamination; FDA expanded its recommendation on 04/12/2022 to include all hand sanitizer drug products manufactured at the facility; FDA issued a warning letter on 06/22/2022	04/13/2022
411	Mirfeel Korea Co., Ltd. (Korea)	Instant Hand Sanitizer with natural extracts Instant Hand Sanitizer Wipes	74443-010-15 74443-010-50 74443-020-05 74443-020-50 74443-030-01 74443-030-05	The Australian Wellness Co (Australia)	Product purported to be made at the same facility that produced benzene contaminated product; FDA recommended the company recall a specific lot of hand sanitizer on 2/10/2022; added manufacturer to import alert (66-40 & 66-78) to help stop their products from entering the U.S. on 3/24/2022; Firm has yet to provide data regarding the scope of the contamination; FDA expanded its recommendation on 04/12/2022 to include all hand sanitizer drug products manufactured at the facility; FDA issued a warning letter on 06/22/2022	04/13/2022
412	Mohawk Laboratories Division (Texas)	Alcohol Antiseptic, 80% Topical Solution, Hand Sanitizer, Non-Sterile Solution	55533-523-01 55533-524-01 55533-524-02 55533-524-03 55533-524-04	MULTI-MIST Products (Texas)	FDA tested product; contains unacceptable levels of acetaldehyde and acetal; Company did not adequately respond to FDA requests for records and other information related to drug manufacturing, product quality and the scope of the contamination; FDA recommended the company recall on 11/29/2022.	12/14/2022
413	MXL Comercial SA de CV (Mexico)	Hand Sanitizer Disinfectant Gel 70% Ethyl Alcohol	77106-002-01	Resource Recovery and Trading LLC	FDA tested product; contains methanol; FDA recommended the company recall on 7/14/2020; added manufacturer to import alert to help stop their products from entering the U.S. on 7/24/2020; product voluntarily recalled on 7/27/2020; FDA issued a warning letter on 11/10/2020	07/15/2020
414	MXL Comercial SA de CV (Mexico)	Hand Sanitizer Disinfectant Gel 70% Ethyl Alcohol Rinse Free Hand Rub	77106-001-01 77106-001-02 77106-001-03 77106-001-04 77106-001-05 77106-001-06 77106-001-07 77106-001-08	Resource Recovery and Trading LLC	Product purported to be made at the same facility that produced methanol contaminated product; FDA recommended the company recall on 7/14/2020; added manufacturer to import alert to help stop their products from entering the U.S. on 7/24/2020; product voluntarily recalled on 7/27/2020; FDA issued a warning letter on 11/10/2020	07/15/2020
415	MYM Hidrominerales SA de CV (Mexico)	Protz Real Protection Antibacterial Hand Sanitizer	77872-600-40	Safety-Med Products Inc.	FDA tested product; contains methanol; FDA has no evidence this product is in the U.S. market; added manufacturer to import alert to help stop their products from entering the U.S. on 8/27/2020; FDA issued a warning letter on 4/9/2021	08/17/2020
416	Mystic International SA de CV (Mexico)	Mystic Shield Protection hand sanitizer	75477-435-02 75477-435-10 75477-435-12 75477-435-25 75477-435-50 75477-534-10	Transliquid Technologies LLC	Company tested product; contains methanol; product voluntarily recalled by Transliquid Technologies LLC on 7/2/2020	07/02/2020
417	Nanomateriales SA de CV (Mexico)	Zanilast + Gel	69912-006-01	Nanomateriales SA de CV	FDA tested product; contains 1-propanol; FDA recommended the company recall on 8/17/2020; product voluntarily recalled on 8/26/2020; added manufacturer to import alert (66-78) to help stop their products from entering the U.S. on 8/31/2020; added to import alert (66-40) on 1/12/2021; FDA issued a warning letter on 09/15/2021	08/17/2020
418	Nanomateriales SA de CV (Mexico)	Zanilast + Gel	69912-008-01 69912-008-02 69912-009-03 69912-009-04 69912-009-05 69912-009-06	Fujimura Trading SA de CV	Product purported to be made at the same facility that produced 1-propanol contaminated product; FDA recommended the company recall on 8/17/2020; product voluntarily recalled on 8/26/2020; added manufacturer to import alert (66-78) to help stop their products from entering the U.S. on 8/31/2020; added to import alert (66-40) on 1/12/2021; FDA issued a warning letter on 09/15/2021	08/17/2020
419	Nanomaterials Discovery Corporation (Wyoming)	Snowy Range Blue alcohol antiseptic 80% topical solution	75288-100-01 75288-100-02 75288-100-04 75288-100-06	Reliable Products, LLC (Wyoming)	FDA tested product; contains unacceptable levels of methanol, acetaldehyde and acetal; FDA recommended the company recall on 2/9/2023; product voluntarily recalled on 2/14/2023.	03/08/2023
420	Natuurs Direct, LLC (Nevada)	Natuurs Advance Hand Sanitizer Alcohol Antiseptic 80%	75393-4800-5	Natuurs Direct, LLC (Nevada)	Product purported to be made at the same facility that produced an acetaldehyde and acetal contaminated product. Company did not adequately respond to FDA requests for records and other information related to drug manufacturing, product quality and scope of contamination.	04/19/2023
421	Natuurs Direct, LLC (Nevada)	Natuurs Pure Liquid Sanitizer Hand & Surface Alcohol Antiseptic 80%	Not listed	Natuurs Direct, LLC (Nevada)	FDA tested product; contains acetaldehyde and acetal contaminants; Company did not adequately respond to FDA requests for records and other information related drug manufacturing, product quality and scope of the contamination.	04/19/2023
422	Neoingenium Labs SA de CV Hand sanitizer (Mexico)	CleansePure 70% Alcohol	77031-505-01	Distribu LLC	FDA tested product; contains methanol; FDA recommended the company recall on 9/11/2020; added manufacturer to import alert to help stop their products from entering the U.S. on 9/18/2020; FDA issued a warning letter on 3/31/21	09/11/2020
423	Neoingenium Labs SA de CV Hand sanitizer (Mexico)	ProCare Gel	75810-101-01	Neoingenium Labs SA de CV	Product purported to be made at the same facility that produced methanol contaminated product; FDA recommended the company recall on 9/11/2020; added manufacturer to import alert to help stop their products from entering the U.S. on 9/18/2020; FDA issued a warning letter on 3/31/21	09/11/2020
424	Neoingenium Labs SA de CV Hand sanitizer (Mexico)	Hand Sanitizer	75810-102-01	Frozen Wheels LLC (Miami)	Product purported to be made at the same facility that produced methanol contaminated product; FDA recommended the company recall on 9/11/2020; added manufacturer to import alert to help stop their products from entering the U.S. on 9/18/2020; FDA issued a warning letter on 3/31/21	09/11/2020
425	Neoingenium Labs SA de CV Hand sanitizer (Mexico)	SafeMedics	75810-103-01 75810-103-04 75810-103-05		Product purported to be made at the same facility that produced methanol contaminated product; FDA recommended the company recall on 9/11/2020; added manufacturer to import alert to help stop their products from entering the U.S. on 9/18/2020; FDA issued a warning letter on 3/31/21	09/11/2020
426	Ningbo Haishu Huayu Industry & Trade Co., Ltd. (China)	Marvel Spiderman Hand Sanitizer	74530-046-01	Best Brand Consumers Products, Inc. (New York)	Product purported to be made at the same facility that produced methanol and benzene contaminated product; FDA recommended the company (distributor/owner) recall on 2/23/2022; added manufacturer to import alert to help stop their products from entering the U.S. on 4/22/2022	03/09/2022
427	Ningbo Haishu Huayu Industry & Trade Co., Ltd. (China)	Hand Sanitizer Kills Germs	74530-042-01	Best Brand Consumers Products, Inc. (New York)	Product purported to be made at the same facility that produced methanol and benzene contaminated product; FDA recommended the company (distributor/owner) recall on 2/23/2022; added manufacturer to import alert to help stop their products from entering the U.S. on 4/22/2022	03/09/2022
428	Ningbo Haishu Huayu Industry & Trade Co., Ltd. (China)	Hand Sanitizer	74530-041-01	Best Brand Consumers Products, Inc. (New York)	Product purported to be made at the same facility that produced methanol and benzene contaminated product; FDA recommended the company (distributor/owner) recall on 2/23/2022; added manufacturer to import alert to help stop their products from entering the U.S. on 4/22/2022	03/09/2022
429	Ningbo Haishu Huayu Industry & Trade Co., Ltd. (China)	Disney Princess Hand Sanitizer	74530-015-01 74530-015-02 74530-015-03 74530-015-04 74530-015-05 74530-015-06	Best Brand Consumers Products, Inc. (New York)	Product purported to be made at the same facility that produced methanol and benzene contaminated product; FDA recommended the company (distributor/owner) recall on 2/23/2022; added manufacturer to import alert to help stop their products from entering the U.S. on 4/22/2022	03/09/2022
430	Ningbo Haishu Huayu Industry & Trade Co., Ltd. (China)	Disney Frozen II Hand Sanitizer	74530-011-01 74530-011-02 74530-011-03 74530-011-04 74530-011-05 74530-011-06 74530-011-07 74530-011-08	Best Brand Consumers Products, Inc. (New York)	Product purported to be made at the same facility that produced methanol and benzene contaminated product; FDA recommended the company (distributor/owner) recall on 2/23/2022; added manufacturer to import alert to help stop their products from entering the U.S. on 4/22/2022	03/09/2022
431	Ningbo Haishu Huayu Industry & Trade Co., Ltd. (China)	Disney Mickey Mouse Hand Sanitizer	74530-013-01 74530-013-03 74530-013-04 74530-013-05 74530-013-06 74530-013-07 74530-013-08	Best Brand Consumers Products, Inc. (New York)	Product purported to be made at the same facility that produced methanol and benzene contaminated product; FDA recommended the company (distributor/owner) recall on 2/23/2022; added manufacturer to import alert to help stop their products from entering the U.S. on 4/22/2022	03/09/2022
432	Ningbo Haishu Huayu Industry & Trade Co., Ltd. (China)	Disney Mickey Mouse Hand Sanitizer	74530-013-02	Best Brand Consumers Products, Inc. (New York)	FDA tested product; contains methanol; FDA recommended the company (distributor/owner) recall on 2/23/2022; product voluntarily recalled lot 20D21 on 4/1/2022; added manufacturer to import alert to help stop their products from entering the U.S. on 4/22/2022	03/02/2022
433	Ningbo Haishu Huayu Industry & Trade Co., Ltd. (China)	Star Wars Mandalorian Hand Sanitizer, available in Green and Blue Gel formulations	74530-012-01 74530-012-03 74530-012-04 74530-012-05 74530-012-06 74530-012-07 74530-012-08	Best Brand Consumers Products, Inc. (New York)	Product purported to be made at the same facility that produced methanol and benzene contaminated product; FDA recommended the company (distributor/owner) recall on 2/23/2022; added manufacturer to import alert to help stop their products from entering the U.S. on 4/22/2022	03/09/2022
434	Ningbo Haishu Huayu Industry & Trade Co., Ltd. (China)	Star Wars Mandalorian Hand Sanitizer, available in Green and Blue Gel formulations	74530-012-02	Best Brand Consumers Products, Inc. (New York)	FDA tested product; contains benzene; FDA recommended the company (distributor/owner) recall on 2/23/2022; product voluntarily recalled lot 20E21 on 4/1/2022; added manufacturer to import alert to help stop their products from entering the U.S. on 4/22/2022	03/02/2022
435	Ningbo Pasco United Industry Co., Ltd. (China)	Pasco Instant Hand Sanitizer Aloe & Moisturizers	52903-001-01 52903-002-01 52903-003-01 52903-004-01 52903-005-01 52903-051-01 52903-052-01 52903-053-01 52903-054-01 52903-055-01 52903-100-01 52903-101-01 52903-201-01 52903-301-01 52903-401-01 52903-501-01 52903-501-91 52903-502-01 52903-502-91	The BIGBOND LLC (New Jersey)	Product manufactured at a facility that did not respond to multiple FDA requests for records related to drug manufacturing and product quality; added manufacturer to import alert to help stop their products from entering the U.S. on 07/06/2022	06/08/2022
436	Ningbo Pasco United Industry Co., Ltd. (China)	Pasco Alcohol Antiseptic 80% Hand Rub	59203-500-01	The BIGBOND LLC (New Jersey	Product manufactured at a facility that did not respond to multiple FDA requests for records related to drug manufacturing and product quality; added manufacturer to import alert to help stop their products from entering the U.S. on 07/06/2022	06/08/2022
437	Ningbo Pasco United Industry Co., Ltd. (China)	Delma Instant Hand Sanitizer Gel	80208-111-01 80208-111-02 80208-111-03 80208-111-04 80208-111-05	Delma Global Inc. (California)	Product manufactured at a facility that did not respond to multiple FDA requests for records related to drug manufacturing and product quality; added manufacturer to import alert to help stop their products from entering the U.S. on 07/06/2022	06/08/2022
438	Ningbo Pasco United Industry Co., Ltd. (China)	Pasco Alcohol Antiseptic 80% Hand Rub	80752-500-01	The BIGBOND LLC (New Jersey)*	Product manufactured at a facility that did not respond to multiple FDA requests for records related to drug manufacturing and product quality; added manufacturer to import alert to help stop their products from entering the U.S. on 07/06/2022	06/08/2022
439	Ningbo Pasco United Industry Co., Ltd. (China)	Delma Instant Hand Sanitizer Gel With Aloe Vera	80208-112-01 80208-112-02 80208-112-03 80208-112-04	Delma Global Inc. (California)	Product manufactured at a facility that did not respond to multiple FDA requests for records related to drug manufacturing and product quality; added manufacturer to import alert to help stop their products from entering the U.S. on 07/06/2022	06/08/2022
440	Ningbo Pasco United Industry Co., Ltd. (China)	Pasco Instant Hand Sanitizer Aloe & Moisturizers	87052-003-02 87052-004-01 87052-005-01 87052-005-02 87052-007-01 87052-008-01 87052-009-01 87052-010-01 87052-013-01 87052-111-01 87052-115-01 87052-117-01 87052-119-01	The BIGBOND LLC (New Jersey)	Product manufactured at a facility that did not respond to multiple FDA requests for records related to drug manufacturing and product quality; added manufacturer to import alert to help stop their products from entering the U.S. on 07/06/2022	06/08/2022
441	Notarika SA de CV (Mexico)	Greenfrog Hand Sanitizer	77031-454-05 77031-454-34 77145-000-01 77145-000-02	Notarika SA de CV	FDA tested product; contains methanol; FDA has no evidence this product is in the U.S. market; added manufacturer to import alert to help stop their products from entering the U.S. on 8/11/2020; FDA issued a warning letter on 10/07/2021	08/03/2020
442	Notarika SA de CV (Mexico)	Greenfrog Hand Sanitizing wipes	77145-001-00 77145-001-01 77145-001-02 77145-001-03 77145-002-03	Notarika SA de CV	Product purported to be made at the same facility that produced methanol contaminated product; FDA has no evidence this product is in the U.S. market; added manufacturer to import alert to help stop their products from entering the U.S. on 8/11/2020; FDA issued a warning letter on 10/07/2021	08/03/2020
443	Noticias Mexico Hoy Grupo Multimedia (Mexico)	Medical Mary Clean Hand Sanitizer	76839-521-01 76839-521-04 76839-522-03	Medical Mary LLC	FDA tested product; contains methanol; FDA has been unable to contact the manufacturer or the distributor to recommend the company recall its product; added manufacturer to import alert to help stop their products from entering the U.S. on 8/21/2020; FDA issued a warning letter on 06/27/2022	08/06/2020
444	Noticias Mexico Hoy Grupo Multimedia (Mexico)	AMX Instant Hand Sanitizer	76839-523-05	AMX Premium Cleaning Services LP	Product purported to be made at the same facility that produced methanol contaminated product; FDA has been unable to contact the manufacturer to recommend the company recall its product; FDA is reaching out to distributors to recommend recalls; added manufacturer to import alert to help stop their products from entering the U.S. on 8/21/2020; FDA issued a warning letter on 06/27/2022	08/06/2020
445	Nutrix International LLC	Heal the World LLC	73333-285-01	Heal the World hand sanitizer	Hand sanitizer products packaged in containers resembling a water bottle that presents increased risk of accidental ingestion; FDA recommended a recall on 3/5/2021; product voluntarily recalled on 3/16/2021	03/08/2021
446	Open Book Extracts (North Carolina)	Always Be Clean Hand Sanitizer	75091-2020-1 75091-2020-2 75091-2020-3	Open Book Extracts	Product labeled to contain methanol; FDA recommended the company recall on 8/7/2020; product voluntarily recalled on 8/29/2020	08/11/2020
447	Open Book Extracts (North Carolina)	Just Hand Sanitizer Single Use Packs	78065-2020-1 78065-2020-2	Just Hand Sanitizer	Product labeled to contain methanol; FDA recommended the company recall on 8/7/2020; product voluntarily recalled on 8/29/2020	08/11/2020
448	Penseur Kreativa Group (Dominican Republic)	CARE HAND Antibacterial Desinfectante De Manos (Isopropyl Alcohol 70%)	81227-000-01 81227-000-02 81227-000-03 81227-000-04 81227-000-05 81227-000-06 81227-000-07 81227-000-08 81227-000-09	Penseur Kreativa Group (Dominican Republic)	Product manufactured at a facility that did not respond to multiple FDA requests for records related to drug manufacturing and product quality.	07/05/2023
449	Penseur Kreativa Group (Dominican Republic)	PENSEUR GROUP Alcohol Isopropilico (Isopropyl Alcohol 70%)	81227-002-00 81227-002-01 81227-002-02 81227-002-03 81227-002-04	Penseur Kreativa Group (Dominican Republic)	Product manufactured at a facility that did not respond to multiple FDA requests for records related to drug manufacturing and product quality.	07/05/2023
450	Penseur Kreativa Group (Dominican Republic)	GO GERMS OUT Antiseptic (Isopropyl Alcohol 70%)	81227-001-00 81227-001-01 81227-001-02 81227-001-03 81227-004-00 81227-004-01 81227-004-02 81227-004-03 81227-004-04	Penseur Products Group LLC (Florida)	Product manufactured at a facility that did not respond to multiple FDA requests for records related to drug manufacturing and product quality.	07/05/2023
451	Penseur Kreativa Group (Dominican Republic)	VPBIOMED Antiseptic Hand Sanitizer (Isopropyl Alcohol 70%)	81227-008-00 81227-008-01 81227-008-02 81227-008-03 81227-009-00 81227-009-01 81227-009-02 81227-010-00 81227-010-02 81227-010-02	Paola Enterprises para VP Biomed LLC (Puerto Rico)	Product manufactured at a facility that did not respond to multiple FDA requests for records related to drug manufacturing and product quality.	07/05/2023
452	Planet Luxe Operations Pty, Ltd. (Australia)	Planet Luxe Hand Sanitizer	81109-000-50 81109-001-50	Planet Luxe Operations Pty, Ltd. (Australia)	Product manufactured at a facility that did not respond to multiple FDA requests for records related to drug manufacturing and product quality.	08/23/2023
453	Plasticos Las Palmas SA de CV (Mexico)	BV BYE Virus 99	76560-0001-2 76560-0001-3 76560-0001-4 76560-0001-5 76560-0001-6 76560-0001-8	Comercial Goura S de RL and S&L Brands	FDA tested product; contains methanol; FDA has no evidence this product is in the U.S. market added manufacturer to import alert to help stop their products from entering the U.S. on 8/6/2020; FDA issued a warning letter on 3/1/2021	08/11/2020
454	Plasticos Las Palmas SA de CV (Mexico)	In Good Hands Hand Sanitizer Gel	76560-0002-1 76560-0002-2 76560-0002-3	Admay Consulting LLC	Product purported to be made at the same facility that produced methanol contaminated product; FDA has no evidence this product is in the U.S. market; added manufacturer to import alert to help stop their products from entering the U.S. on 8/6/2020; FDA issued a warning letter on 3/1/2021	08/11/2020
455	Prairie Wolf Spirits	Prairie Wolf Distillery Hand Sanitizer	73891-1001-4 73891-1001-5 73891-1002-4 73891-1002-5	Prairie Wolf Spirits	Hand sanitizer product packaged in containers resembling a water bottle that presents increased risk of accidental ingestion; FDA recommended a recall on 6/17/2021, product recalled on 06/21/2021	06/23/2021
456	Precision Analitica Integral SA de CV (Mexico)	CleanCare Nogerm Advanced Hand Sanitizer	77492-006-25 77492-007-01 77492-008-50 77492-009-05	ESPMEX LLC	FDA tested product; contains methanol; ethyl alcohol level was subpotent; FDA recommended the company recall on 8/6/2020; added manufacturer to import alert to help stop their products from entering the U.S. on 8/13/2020; FDA issued a warning letter on 2/5/2021	08/07/2020
457	Prenger Furniture Inc. (Iowa)	PFI Hand Sanitizer 80% Alcohol	74667-001-01	Unknown	FDA tested product; contains unacceptable level of acetal and acetaldehyde contaminants; Product manufactured at a facility that did not respond to multiple FDA requests for information related to drug manufacturing, product quality, and the scope of the contamination.	08/02/2023
458	Quimica Magna de Mexico SA de CV (Mexico)	Datsen Hand Sanitizer	Not listed		FDA tested product; ethyl alcohol level was subpotent; added manufacturer to import alert to help stop their products from entering the U.S. on 7/15/2020; FDA recommended the company recall on 7/16/2020; FDA issued a warning letter on 10/15/2020	08/03/2020
459	Quimica Magna de Mexico SA de CV (Mexico)	Alcohol Antiseptic 62% Hand Sanitizer	74844-162-02 74844-162-08 74844-162-17 74844-162-34	Quimica Magna de Mexico SA de CV	FDA tested product; ethyl alcohol level was subpotent; added manufacturer to import alert to help stop their products from entering the U.S. on 7/15/2020; FDA recommended the company recall on 7/16/2020; FDA issued a warning letter on 10/15/2020	08/03/2020
460	Quimica Magna de Mexico SA de CV (Mexico)	Bernal Hand Sanitizer	74541-270-01 74541-270-02 74541-270-04 74541-270-06 74541-270-08 74541-270-17 74541-270-34 74541-270-37	Inflatables LLC	Product purported to be made at the same facility that produced subpotent product; added manufacturer to import alert to help stop their products from entering the U.S. on 7/15/2020; FDA recommended the company recall on 7/16/2020; FDA issued a warning letter on 10/15/2020	08/03/2020
461	Quimica Magna de Mexico SA de CV (Mexico)	Alcohol Antiseptic 65% Hand Sanitizer; Alcohol Antiseptic 70% Hand Sanitizer	74844-165-02 74844-165-08 74844-165-17 74844-165-34 74844-170-02 74844-170-08 74844-170-17 74844-170-34	Inflatables LLC	Product purported to be made at the same facility that produced subpotent product; added manufacturer to import alert to help stop their products from entering the U.S. on 7/15/2020; FDA recommended the company recall on 7/16/2020; FDA issued a warning letter on 10/15/2020	08/03/2020
462	Raff Beverage LLC (California)	Take A Bite Out Of Germs Hand Sanitizer	74610-008-01 74610-008-08 74610-008-16 74610-008-75	Raff Distillerie (California)	FDA tested product; contains acetaldehyde and acetal contaminants. Company did not adequately respond to FDA requests for records and other information related to drug manufacturing, product quality, and the scope of the contamination.	03/22/2023
463	Real Clean Distribuciones SA de CV (Mexico)	Born Basic. Anti-Bac Hand Sanitizer 70% alcohol	76891-104-11 76891-104-12 76891-104-13 76891-104-14 76891-104-15 76891-104-16 76891-104-17 76891-104-18 76891-104-19 73389-104-11	Scent Theory Products LLC	FDA tested product; contains methanol; FDA recommended the company recall on 7/14/2020; added manufacturer to import alert to help stop their products from entering the U.S. on 7/16/2020; product voluntarily recalled on 7/23/2020; FDA issued a warning letter on 10/27/2020	07/14/2020
464	Real Clean Distribuciones SA de CV (Mexico)	Born Basic. Anti-Bac Hand Sanitizer 65% Alcohol	76891-105-11 76891-105-12 76891-105-13 76891-105-14 76891-105-15 76891-105-16 76891-105-17 76891-105-18 76891-105-19 76891-105-20	Scent Theory Products LLC	Product purported to be made at the same facility that produced methanol contaminated product; FDA recommended the company recall on 7/14/2020; added manufacturer to import alert to help stop their products from entering the U.S. on 7/16/2020; FDA issued a warning letter on 10/27/2020	07/14/2020
465	Real Clean Distribuciones SA de CV (Mexico)	Scent Theory – Keep It Clean – Pure Clean Anti-bacterial Hand Sanitizer	76891-102-11	Scent Theory Products LLC	Product purported to be made at the same facility that produced methanol contaminated product; FDA recommended the company recall on 7/14/2020; added manufacturer to import alert to help stop their products from entering the U.S. on 7/16/2020; product voluntarily recalled on 7/23/2020; FDA issued a warning letter on 10/27/2020	07/14/2020
466	Real Clean Distribuciones SA de CV (Mexico)	Cavalry (labeled with “Product of Mexico”)	75460-070-01 75460-070-02 75460-070-05	Cavalry Sanitizers LLC	Product purported to be made at the same facility that produced methanol contaminated product; FDA recommended the company recall on 7/14/2020; added manufacturer to import alert to help stop their products from entering the U.S. on 7/16/2020; FDA issued a warning letter on 10/27/2020	07/14/2020
467	Real Clean Distribuciones SA de CV (Mexico)	ENLIVEN Hand Sanitizing Gel	74882-341-01 74882-341-02 74882-341-03	Procurement Services LLC	Product purported to be made at the same facility that produced methanol contaminated product; FDA recommended the company recall on 7/14/2020; added manufacturer to import alert to help stop their products from entering the U.S. on 7/16/2020; FDA issued a warning letter on 10/27/2020	07/14/2020
468	Real Clean Distribuciones SA de CV (Mexico)	Lux Eoi Hand Sanitizing Gel	74882-007-01 74882-007-02 74882-007-03	Procurement Services LLC	Product purported to be made at the same facility that produced methanol contaminated product; FDA recommended the company recall on 7/14/2020; added manufacturer to import alert to help stop their products from entering the U.S. on 7/16/2020; product voluntarily recalled on 7/23/2020; FDA issued a warning letter on 10/27/2020	07/14/2020
469	Real Clean Distribuciones SA de CV (Mexico)	Scent Theory – Keep It Clean – Pure Clean Anti-bacterial Hand Sanitizer	73389-102-11	Scent Theory Products Inc.	Product purported to be made at the same facility that produced methanol contaminated product; FDA recommended the company recall on 7/14/2020; added manufacturer to import alert to help stop their products from entering the U.S. on 7/16/2020; product voluntarily recalled on 7/23/2020; FDA issued a warning letter on 10/27/2020	07/14/2020
470	Rodriguez Fierro, Marco Antonio (Mexico)	Natural Gold Gel Alcohol Antiseptic 75% Topical Solution	78368-567-12	Dist. de Prod. Alim. El Paisita	FDA tested product; ethyl alcohol level was subpotent; FDA has no evidence this product is in the U.S. market; added manufacturer to import alert to help stop their products from entering the U.S. on 9/28/2020	09/17/2020
471	Roque Plast SA de CV (Mexico)	Command Gel AntiBac Instant hand sanitizer	50058-100-08	Roque Plast SA de CV	FDA tested product; contains methanol; FDA recommended the company recall on 7/31/2020; product voluntarily recalled 8/4/2020; added manufacturer to import alert to help stop their products from entering the U.S. on 8/13/2020; FDA issued a warning letter on 4/9/2021	08/03/2020
472	S-One Pharmaceutical Inc (Korea)	Safe Cleaner Hand Sanitizer Gel Sophora Extract Mint Oil Grapefruit Extract	74721-0001-1 74721-0001-2 74721-0001-3 74721-0001-4 74721-0001-5 74721-0001-6 74721-0001-7 74721-0001-8 74721-0001-9 74721-0001-0 74721-0002-1 74721-0002-2 74721-0002-3 74721-0002-4 74721-0002-5 74721-0002-6 74721-0002-7 74721-0002-8 74721-0002-9	S-ONE Pharmaceutical Inc. (Korea)	Product manufactured at a facility that did not respond to multiple FDA requests for records related to drug manufacturing and product quality; added manufacturer to import alert to help stop their products from entering the U.S. on 7/12/2022	06/29/2022
473	S-One Pharmaceutical Inc (Korea)	Safe Cleaner K Disinfection Spray Chlorine Dioxide Ion (1-)	74721-0050-1	S-ONE Pharmaceutical Inc. (Korea)	Product manufactured at a facility that did not respond to multiple FDA requests for records related to drug manufacturing and product quality; added manufacturer to import alert to help stop their products from entering the U.S. on 7/12/2022	06/29/2022
474	S-ONE Pharmaceutical Inc. (Korea)	PFA Stronghold Moisturizing Sanitizing Hand Lotion (Mint, Shea Butter, Rose)	80969-006-01 80969-007-01 80969-008-01	Stronghold Trading, LLC	Product manufactured at a facility that did not respond to multiple FDA requests for records related to drug manufacturing and product quality; added manufacturer to import alert to help stop their products from entering the U.S. on 7/12/2022	06/29/2022
475	S-ONE Pharmaceutical Inc. (Korea)	PFA Protection For All Hand Sanitizer	80969-010-01 80969-010-02 80969-010-06 80969-010-07 80969-020-03 80969-020-04 80969-040-03 80969-040-04	Stronghold Trading, LLC	Product manufactured at a facility that did not respond to multiple FDA requests for records related to drug manufacturing and product quality; added manufacturer to import alert to help stop their products from entering the U.S. on 7/12/2022	06/29/2022
476	S-ONE Pharmaceutical Inc. (Korea)	PFA Stronghold Hand Sanitizer Alcohol Free Disinfectant	80969-030-02	Stronghold Trading, LLC	Product manufactured at a facility that did not respond to multiple FDA requests for records related to drug manufacturing and product quality; added manufacturer to import alert to help stop their products from entering the U.S. on 7/12/2022	06/29/2022
477	S-ONE Pharmaceutical Inc. (Korea)	NYC HEALTH HOSPITALS HAND SANITIZER	80969-050-01 80969-050-02	Stronghold PFA	Product manufactured at a facility that did not respond to multiple FDA requests for records related to drug manufacturing and product quality; added manufacturer to import alert to help stop their products from entering the U.S. on 7/12/2022	06/29/2022
478	S-ONE Pharmaceutical Inc. (Korea)	Safe Cleaner Plus Sophora Extract Mint Oil Grapefruit Extract	74721-0010-1 74721-0010-2 74721-0010-4 74721-0010-5 74721-0010-6 74721-0010-7 74721-0010-8 74721-0010-9 74721-0020-0 74721-0020-1 74721-0020-2 74721-0020-5 74721-0020-6 74721-0020-7 74721-0020-8 74721-0020-9	S-ONE Pharmaceutical Inc. (Korea)	Product manufactured at a facility that did not respond to multiple FDA requests for records related to drug manufacturing and product quality; added manufacturer to import alert to help stop their products from entering the U.S. on 7/12/2022	06/29/2022
479	Salon Technologies International (Florida)	Salon Technologies International Sanitizing Hand Spray 80%	76804-001-01	Salon Technologies International	FDA tested product; contains unacceptable levels of acetaldehyde and acetal; after FDA contacted the firm, firm’s testing identified benzene in another product. FDA recommended the company recall on 9/14/2022; product voluntarily recalled on 9/17/2022; FDA issued a warning letter on 12/21/2022.	10/06/2022
480	Salon Technologies International (Florida)	Antica Ocean Citron Hand Sanitizer (alcohol) Gel 65%	76804-009-01 80097-007-01	Antica Farmacista	Company tested product; contains benzene. FDA recommended the company recall on 9/14/2022; product voluntarily recalled lot 1166A on 9/17/2022; FDA issued a warning letter on 12/21/2022.	10/06/2022
481	Sanit Technologies LLC, doing business as Durisan (Florida)	Durisan Antimicrobial Solutions Hand Sanitizer, Alcohol-Free	71120-112-01 71120-112-05 71120-112-06 71120-112-08 71120-112-10 71120-112-11 71120-611-07 71120-611-08 71120-612-06 71120-612-07 71120-117-02	Sanit Technologies LLC, dba Durisan	Company tested product; contains microbial contamination; product recalled to wholesale level on 3/24/2021; recall expanded on 4/10/2021; recall expanded on 5/14/2021; recall expanded on 06/19/2021	03/25/2021
482	Sanit Technologies LLC, doing business as Durisan (Florida)	Durisan Antimicrobial Solutions Hand Sanitizing Wipes, Alcohol-Free	71120-111-01 71120-111-02 71120-111-03	Sanit Technologies LLC, dba Durisan	Company tested product; contains microbial contamination; product recalled on 3/24/2021; recall expanded on 4/10/2021; recall expanded on 5/14/2021; recall expanded on 06/19/2021	05/19/2021
483	Sanitor Corporation (California)	New Wave Cleaning Solutions Foaming Hand Sanitizer (Benzalkonium chloride 0.1%)	80042-003-00	New Wave Cleaning Solutions LLC	Company tested product; manufacturing process lacks adequate controls to prevent microbial contamination. FDA recommended the company recall on 9/20/2021; product voluntarily recalled on 9/21/2021	09/22/2021
484	Santa Cruz Biotechnology (Texas)	UltraCruz Hand Sanitizing Gel Antimicrobial	90032-214-08 90032-214-83 90032-214-94	Santa Cruz Biotechnology	Company tested product; isopropyl alcohol level was subpotent; product voluntarily recalled lot BF12530 on 8/7/2020	08/11/2020
485	SBL Brands LLC dba Global Sanitizers, LLC (Nevada)	American Screening HAND SANITIZER	Not listed	American Screening, LLC	Hand sanitizer products packaged in containers resembling a water bottle that presents increased risk of accidental ingestion; FDA issued a warning letter on 11/08/2021. product voluntarily recalled on 11/19/2021	09/29/2021
486	Scentsational Soaps and Candles Inc. (Florida)	Scentsational Sanitizer Non-Sterile Solution Alcohol Antiseptic 70% Topical Solution	75078-002-01 75078-003-01 75078-004-01	Scentsational Soaps and Candles Inc.	Company tested product; contains methanol, benzene and acetaldehyde; product voluntarily recalled on 4/28/2021; recall expanded on 5/10/2021	04/29/2021
487	Scentsational Soaps and Candles Inc. (Florida)	Fresh Lemon Citron Frais Scented Hand Sanitizer	Not Listed	Ulta Beauty	Company tested product; contains methanol, benzene and acetaldehyde; product voluntarily recalled on 4/28/2021; recall expanded on 5/10/2021	05/03/2021
488	Scentsational Soaps and Candles Inc. (Florida)	SS Black and White Collection and Photo Real Collection: Coconut Breeze; Eucalyptus & Mint; Lavender & Herbs; Lemon Zest; Tangerine & Guava	Not Listed	Scentsational Soaps and Candles Inc.	Company tested product; contains methanol, benzene and acetaldehyde; product voluntarily recalled on 4/28/2021; recall expanded on 5/10/2021	05/03/2021
489	Sck Zeta Dis Ticaret Pazarlama Ltd. (Turkey)	Neutrevo Instant Hand Sanitizer	86818-002-06	Leather Links Inc.	FDA tested product; contains methanol; FDA has no evidence this product is in the U.S. market; added manufacturer to import alert to help stop their products from entering the U.S. on 9/22/2020; FDA issued a warning letter on 07/15/2021	09/11/2020
490	Sck Zeta Dis Ticaret Pazarlama Ltd. (Turkey)	Neutrevo Instant Hand Sanitizer	86818-002-05 86818-002-07 86818-002-08	Leather Links Inc.	Product purported to be made at the same facility that produced methanol contaminated product; FDA has no evidence this product is in the U.S. market; added manufacturer to import alert to help stop their products from entering the U.S. on 9/22/2020; FDA issued a warning letter on 07/15/2021	09/11/2020
491	Sck Zeta Zimya (Turkey)	Neutrevo Alcohol Wet Wipes	86818-005-01 86818-005-02 86818-005-03 86818-005-04 86818-005-05 86818-005-06	Sck Zeta Dis Ticaret Pazarlama Ltd.	Product purported to be made at the same facility that produced methanol contaminated product; FDA has no evidence this product is in the U.S. market; added manufacturer to import alert to help stop their products from entering the U.S. on 9/22/2020; FDA issued a warning letter on 07/15/2021	09/11/2020
492	SG24 LLC (Georgia)	SkinGuard24 All-Day Hand Sanitizer	Not listed		Product labeled to contain methanol; FDA recommended the company recall on 8/7/2020; product voluntarily recalled on 8/14/2020	08/11/2020
493	Shandong Oushile Biotechnology Co., Ltd. (China)	Lifeguard Multi Purpose Antiseptic Alcohol Wipes	77879-003-01 78781-001-01 78781-006-01	Not Listed	Product manufactured at a facility that did not respond to multiple FDA requests for records related to drug manufacturing and product quality; added manufacturer to import alert to help stop their products from entering the U.S. on 06/28/2023.	05/31/2023
494	Shandong Oushile Biotechnology Co., Ltd. (China)	Pro Clean Hand Sanitizer	78781-311-10 78781-311-75	Bigbattery Inc (California)	Product manufactured at a facility that did not respond to multiple FDA requests for records related to drug manufacturing and product quality; added manufacturer to import alert to help stop their products from entering the U.S. on 06/28/2023.	05/31/2023
495	Shandong Oushile Biotechnology Co., Ltd. (China)	Blue Unity 75% Alcohol Wet Wipes	78781-080-50 78781-080-75 78781-408-01 78781-408-04 78781-531-10 78781-531-40	RIXI Group USA Inc (California)	Product manufactured at a facility that did not respond to multiple FDA requests for records related to drug manufacturing and product quality; added manufacturer to import alert to help stop their products from entering the U.S. on 06/28/2023.	05/31/2023
496	Shenzhen Shierjie Biological Engineering Co. Ltd. (China)	75% Alcohol Shierjie	43116-001-01 43116-001-02 43116-001-03 43116-001-04	Shenzhen Shierjie Biological Engineering Co. Ltd. (China)	Product manufactured at a facility that did not respond to multiple FDA requests for records related to drug manufacturing and product quality; added manufacturer to import alert to help stop their products from entering the U.S. on 3/5/2024	02/21/2024
497	Shenzhen Shierjie Biological Engineering Co. Ltd. (China)	75% Alcohol rinse free hand sanitizer Shierjie	43116-002-01 43116-002-02 43116-002-03 43116-002-04 43116-002-05 43116-002-06 43116-002-07	Shenzhen Shierjie Biological Engineering Co. Ltd. (China)	Product manufactured at a facility that did not respond to multiple FDA requests for records related to drug manufacturing and product quality; added manufacturer to import alert to help stop their products from entering the U.S. on 3/5/2024	02/21/2024
498	Shenzhen Shierjie Biological Engineering Co. Ltd. (China)	Shierjie Medical Alcohol Wipes	43116-003-01 43116-003-02 43116-003-03	Shenzhen Shierjie Biological Engineering Co. Ltd. (China)	Product manufactured at a facility that did not respond to multiple FDA requests for records related to drug manufacturing and product quality; added manufacturer to import alert to help stop their products from entering the U.S. on 3/5/2024	02/21/2024
499	Shenzhen Shierjie Biological Engineering Co. Ltd. (China)	Shierjie 75% Alcohol Wipes	43116-020-01 43116-020-02	Shenzhen Shierjie Biological Engineering Co. Ltd. (China)	Product manufactured at a facility that did not respond to multiple FDA requests for records related to drug manufacturing and product quality; added manufacturer to import alert to help stop their products from entering the U.S. on 3/5/2024	02/21/2024
500	Shenzhen Shierjie Biological Engineering Co. Ltd. (China)	Shierjie Disinfecting Soft Wipes	43116-026-01 43116-026-02 43116-026-03 43116-026-04 43116-026-05 43116-026-06 43116-026-07 43116-026-08 43116-026-09 43116-026-10 43116-026-11 43116-026-12 43116-026-13 43116-026-14 43116-026-15 43116-027-02 43116-004-02	Shenzhen Shierjie Biological Engineering Co. Ltd. (China)	Product manufactured at a facility that did not respond to multiple FDA requests for records related to drug manufacturing and product quality; added manufacturer to import alert to help stop their products from entering the U.S. on 3/5/2024	02/21/2024
501	Shenzhen Shierjie Biological Engineering Co. Ltd. (China)	Salusen Premium 75% Alcohol Disinfectant Wipes	43116-006-01 43116-006-02 43116-006-03 43116-006-04	Procom Products Inc. (California)	Product manufactured at a facility that did not respond to multiple FDA requests for records related to drug manufacturing and product quality; added manufacturer to import alert to help stop their products from entering the U.S. on 3/5/2024	02/21/2024
502	Shenzhen Shierjie Biological Engineering Co. Ltd. (China)	Alcohol pads One pad saturated with 75% alcohol	43116-016-01	Shenzhen Shierjie Biological Engineering Co. Ltd. (China)	Product manufactured at a facility that did not respond to multiple FDA requests for records related to drug manufacturing and product quality; added manufacturer to import alert to help stop their products from entering the U.S. on 3/5/2024	02/21/2024
503	Shenzhen Shierjie Biological Engineering Co. Ltd. (China)	WBM Care Natural Aloe Advanced Hand Sanitizer	43116-007-01	WBM USA (New Jersey)	Product manufactured at a facility that did not respond to multiple FDA requests for records related to drug manufacturing and product quality; added manufacturer to import alert to help stop their products from entering the U.S. on 3/5/2024	02/21/2024
504	Shenzhen Shierjie Biological Engineering Co. Ltd. (China)	WBM Care Advanced Hand Sanitizer Natural Aloe	43116-008-01 43116-008-02	WBM USA (New Jersey)	Product manufactured at a facility that did not respond to multiple FDA requests for records related to drug manufacturing and product quality; added manufacturer to import alert to help stop their products from entering the U.S. on 3/5/2024	02/21/2024
505	Shenzhen Shierjie Biological Engineering Co. Ltd. (China)	WBM Care Advanced Hand Sanitizer Lemon & Orange	43116-009-01	WBM USA (New Jersey)	Product manufactured at a facility that did not respond to multiple FDA requests for records related to drug manufacturing and product quality; added manufacturer to import alert to help stop their products from entering the U.S. on 3/5/2024	02/21/2024
506	Shenzhen Shierjie Biological Engineering Co. Ltd. (China)	XEPA Antibacterial Hand Wipes	43116-010-01	Apex Enterprise Inc. (California)	Product manufactured at a facility that did not respond to multiple FDA requests for records related to drug manufacturing and product quality; added manufacturer to import alert to help stop their products from entering the U.S. on 3/5/2024	02/21/2024
507	Shenzhen Shierjie Biological Engineering Co. Ltd. (China)	75% Alcohol Hand Sanitizer Gel	43116-015-01 43116-015-02 43116-015-03 43116-015-04 43116-015-05 43116-015-06 43116-015-07 43116-015-08 43116-015-09	Shenzhen Shierjie Biological Engineering Co. Ltd. (China)	Product manufactured at a facility that did not respond to multiple FDA requests for records related to drug manufacturing and product quality; added manufacturer to import alert to help stop their products from entering the U.S. on 3/5/2024	02/21/2024
508	Shenzhen Shierjie Biological Engineering Co. Ltd. (China)	Shierjie Alcohol Wipes	43116-018-01 43116-018-02 43116-018-03 43116-018-04 43116-018-05 43116-018-06 43116-018-07 43116-018-08 43116-018-09 43116-018-10 43116-018-11 43116-018-12 43116-018-13 43116-018-14 43116-018-15	Shenzhen Shierjie Biological Engineering Co. Ltd. (China)	Product manufactured at a facility that did not respond to multiple FDA requests for records related to drug manufacturing and product quality; added manufacturer to import alert to help stop their products from entering the U.S. on 3/5/2024	02/21/2024
509	Shenzhen Shierjie Biological Engineering Co. Ltd. (China)	75% Alcohol Antibacterial Hand Wipes	43116-021-02	Grocery Outlet Inc. (California)	Product manufactured at a facility that did not respond to multiple FDA requests for records related to drug manufacturing and product quality; added manufacturer to import alert to help stop their products from entering the U.S. on 3/5/2024	02/21/2024
510	Shenzhen Shierjie Biological Engineering Co. Ltd. (China)	Necessities Antibacterial Wipes Aloe Vera	43116-021-01	PK Douglass (Canada)	Product manufactured at a facility that did not respond to multiple FDA requests for records related to drug manufacturing and product quality; added manufacturer to import alert to help stop their products from entering the U.S. on 3/5/2024	02/21/2024
511	Shenzhen Shierjie Biological Engineering Co. Ltd. (China)	XS Alcohol Prep Pad	43116-022-01 43116-023-01 80015-434-01	XS-Supply (Florida)	Product manufactured at a facility that did not respond to multiple FDA requests for records related to drug manufacturing and product quality; added manufacturer to import alert to help stop their products from entering the U.S. on 3/5/2024	02/21/2024
512	Shenzhen Shierjie Biological Engineering Co. Ltd. (China)	XS Wipes 75% Alcohol Wipes	43116-025-01	XS-Supply (Florida)	Product manufactured at a facility that did not respond to multiple FDA requests for records related to drug manufacturing and product quality; added manufacturer to import alert to help stop their products from entering the U.S. on 3/5/2024	02/21/2024
513	Shenzhen Shierjie Biological Engineering Co. Ltd. (China)	Alcohol Antiseptic Hand Sanitizer Antibacterial	43116-030-01	Custom Quest (Ohio)	Product manufactured at a facility that did not respond to multiple FDA requests for records related to drug manufacturing and product quality; added manufacturer to import alert to help stop their products from entering the U.S. on 3/5/2024	02/21/2024
514	Shenzhen Shierjie Biological Engineering Co. Ltd. (China)	Viloe 75% Alcohol Hand Sanitizer Wipes	43116-281-40	Sonora Corp. (California)	Product manufactured at a facility that did not respond to multiple FDA requests for records related to drug manufacturing and product quality; added manufacturer to import alert to help stop their products from entering the U.S. on 3/5/2024	02/21/2024
515	Shuzy Rock, Inc. (New Jersey)	Premium Nature Instant Hand Sanitizer	75821-001-01 75821-001-02 75821-001-03 75821-001-04 75821-002-01 75821-002-02 75821-002-03	Premium Nature	FDA tested product; ethyl alcohol level was subpotent; FDA recommended the company recall on 1/20/2022; product voluntarily recalled on 1/28/2022	01/24/2022
516	Signature Formulations, LLC (Arizona)	Sigform Cares Hand Sanitizer	Not Listed	Signature Formulations, LLC (Arizona)	Company tested product; Product labeled as containing Isopropyl Alcohol determined to contain undeclared ethyl alcohol at sub-potent concentrations; FDA recommended the company recall on 2/16/2022 Associated lot numbers: 200401143; 200406143; 200414145; 200415145; 200422145; 200522148; 200611145.	04/13/2022
517	Signature Formulations, LLC (Arizona)	BIOLabs PRO Killshot Hand Sanitizer	Not Listed	Signature Formulations, LLC (Arizona)	Company tested product lot 200423322; Product labeled as containing Isopropyl Alcohol determined to contain undeclared ethyl alcohol at sub-potent concentrations; FDA recommended the company recall on 2/16/2022.	04/13/2022
518	Signature Formulations, LLC (Arizona)	Cultivation Republic Hand Sanitizer	Not Listed	Cultivation Republic (Clearwater, Florida)	Company tested product lot 2004090090; Product labeled as containing Isopropyl Alcohol determined to contain undeclared ethyl alcohol at sub-potent concentrations; FDA recommended the company recall on 2/16/2022.	04/13/2022
519	Simex Logistics SA de CV (Mexico)	Health & Hand Gel Hand Sanitizer	78247-006-01	Blue Ridge Southern Supply LLC	FDA tested product; ethyl alcohol level was subpotent; FDA recommended the company recall on 11/10/2020; added manufacturer to import alert to help stop their products from entering the U.S. on 11/17/2020; product voluntarily recalled on 11/25/2020; FDA issued a warning letter on 1/28/2021	11/10/2020
520	Simex Logistics SA de CV (Mexico)	Health & Hand Gel Hand Sanitizer	78247-007-10	Blue Ridge Southern Supply LLC	Product purported to be made at the same facility that produced an subpotent product; FDA recommended the company recall on 11/10/2020; added manufacturer to import alert to help stop their products from entering the U.S. on 11/17/2020; product voluntarily recalled on 11/25/2020; FDA issued a warning letter on 1/28/2021	11/10/2020
521	Simex Logistics SA de CV (Mexico)	LAVAR70 Gel Hand Sanitizer	78247-001-01	Blue Ridge Southern Supply LLC	Product purported to be made at the same facility that produced an subpotent product; FDA recommended the company recall on 11/10/2020; added manufacturer to import alert to help stop their products from entering the U.S. on 11/17/2020; product voluntarily recalled on 11/25/2020; FDA issued a warning letter on 1/28/2021	11/10/2020
522	Simex Logistics SA de CV (Mexico)	CitruGel Hand Sanitizer	78247-002-01	CitruGel Inc.	Product purported to be made at the same facility that produced an subpotent product; FDA recommended the company recall on 11/10/2020; added manufacturer to import alert to help stop their products from entering the U.S. on 11/17/2020; product voluntarily recalled on 11/25/2020; FDA issued a warning letter on 1/28/2021	11/10/2020
523	Simex Logistics SA de CV (Mexico)	UVTWORLD Gel Hand Sanitizer	78247-003-01	UVT World	Product purported to be made at the same facility that produced an subpotent product; FDA recommended the company recall on 11/10/2020; added manufacturer to import alert to help stop their products from entering the U.S. on 11/17/2020; product voluntarily recalled on 11/25/2020; FDA issued a warning letter on 1/28/2021	11/10/2020
524	Simex Logistics SA de CV (Mexico)	Protec Hands Antibacterial Gel Topical Solution Non-sterile Solution	78247-004-01 78247-005-05 78247-008-10	PS Promotional Services LLC	Product purported to be made at the same facility that produced an subpotent product; FDA recommended the company recall on 11/10/2020; added manufacturer to import alert to help stop their products from entering the U.S. on 11/17/2020; product voluntarily recalled on 11/25/2020; FDA issued a warning letter on 1/28/2021	11/10/2020
525	Skin Farm (Korea)	PalmShield Hand Sanitizer Gel with Aloe and Coconut Oil	73793-0006-1 73793-0007-1 73793-0008-1	Sports Med Care, Inc. (California)	Product manufactured at a facility that did not respond to multiple FDA requests for records related to drug manufacturing and product quality; added manufacturer to import alert to help stop their products from entering the U.S. on 9/2/2022.	08/17/2022
526	Skin Farm (Korea)	Germ War Hand Sanitizer	73793-0001-1 73793-0002-1 73793-0003-1 73793-0004-1 73793-0005-1 73793-0009-1 73793-0010-1 73793-0011-1 73793-0012-1	DJO LLC. (California)	Product manufactured at a facility that did not respond to multiple FDA requests for records related to drug manufacturing and product quality; added manufacturer to import alert to help stop their products from entering the U.S. on 9/2/2022.	08/17/2022
527	Soleo Cosmetic Co. Ltd. (Korea)	Smart Care hand sanitizer packaged in 0.84 fl oz. containers resembling food pouches labeled with children’s characters, including Barbie, Hot Wheels, Paw Patrol, Minions, JoJo Siwa Dreamer and Trolls World Tour	70108-042-01 71693-007-01 70108-043-01 71693-008-01 70108-044-01 71693-004-01 70108-045-01 71693-005-01 70108-046-01 71693-006-01 70108-047-01 71693-009-01	Ashtel Studios Inc.	Hand sanitizer products packaged in containers resembling food pouches commonly used for children’s applesauce and other pureed foods that present increased risk of accidental ingestion by children; FDA recommended the distributor recall on 9/21/2020; this advisory does not extend to Smart Care products in other types of packaging; product voluntarily recalled by Ashtel on 10/1/2020 (includes product photos)	09/24/2020
528	Soluciones Cosmeticas SA de CV (Mexico)	Bersih Hand Sanitizer Gel Fragrance Free	75165-000-01 75165-001-01 75165-003-02 75165-004-01 75165-005-01 75165-006-01 75165-250-01	Private D Capital Group Corp., Human Choice LLC and RediBag USA Astrum LLC	FDA tested product; contains methanol; FDA recommended the company recall on 7/1/2020; added manufacturer to import alert to help stop their products from entering the U.S. on 7/10/2020; product voluntarily recalled on 7/14/2020 and updated the recall on 8/9/2020; FDA issued a warning letter on 8/4/2020	07/02/2020
529	Soluciones Cosmeticas SA de CV (Mexico)	Bersih Antiseptic Alcohol 70% Topical Solution hand sanitizer	75165-600-01	Astrum LLC	FDA tested product; contains methanol; FDA recommended the company recall on 7/1/2020; added manufacturer to import alert to help stop their products from entering the U.S. on 7/10/2020; FDA issued a warning letter on 8/4/2020	07/02/2020
530	Soluciones Cosmeticas SA de CV (Mexico)	Purity Advanced Hand Sanitizer	75165-008-01	Human Choice LLC	Product purported to be made at the same facility that produced methanol contaminated product; FDA recommended the company recall on 7/1/2020; added manufacturer to import alert to help stop their products from entering the U.S. on 7/10/2020; FDA issued a warning letter on 8/4/2020	07/02/2020
531	Soluciones Cosmeticas SA de CV (Mexico)	Hand Sanitizer Gel Alcohol 70%	79095-000-01 79095-001-01 79095-002-01 79095-003-01 79095-004-01 79095-005-01 79095-006-01	Wet Look Janitorial and Gardening Corp.	Product purported to be made at the same facility that produced methanol contaminated product; FDA recommended the company recall on 7/1/2020; added manufacturer to import alert to help stop their products from entering the U.S. on 7/10/2020; FDA issued a warning letter on 8/4/2020	07/10/2020
532	Southwest Iowa Renewable Energy (Iowa)	SIREtizer Alcohol Antiseptic 80% Topical Solution Hand Sanitizer	74560-001-01 74560-001-02 74560-001-03 74560-001-04 74560-001-05	Southwest Iowa Renewable Energy	FDA tested product; contains unacceptable levels of acetaldehyde and acetal; Company did not adequately respond to FDA requests for records and other information related to drug manufacturing, product quality and the scope of the contamination; FDA recommended the company recall on 09/27/2022; product voluntarily recalled on 9/27/2022.	11/23/2022
533	Spartan Chemical Co Inc. (Ohio)	Lite ’n Foamy Lemon Blossom Hand Sanitizer	64009-331-82 64009-331-85 64009-331-88		Company tested product; contains microbial contamination; product voluntarily recalled on 7/1/2020 and on 3/29/2021; FDA issued a warning letter on 12/15/2021	08/03/2020
534	Spartan Chemical Co Inc. (Ohio)	foamyiQ Lemon Blossom Hand Sanitizer	64009-202-06		Company tested product; contains microbial contamination; product voluntarily recalled on 7/1/2020; FDA issued a warning letter on 12/15/2021	08/03/2020
535	St. Augustine Distillery LLC (Florida)	St. Augustine Distillery Alcohol Antiseptic 80% Topical Solution Hand Sanitizer Non-Sterile Solution	74324-001-01 74324-001-02	St. Augustine Distillery LLC (Florida)	FDA tested product; contains acetaldehyde and acetal contaminants. Company did not respond to FDA requests for records and other information related to drug manufacturing, product quality, and the scope of the contamination.	03/22/23
536	Sukhtian Households and Toiletries Manufacturing Co. Ltd. (Jordan)	HiGeen Antiseptic Hand Sanitizer Gel with Vitamin Beads	71490-001-02 71490-001-03 71490-002-02 71490-002-03 71490-003-02 71490-003-03 71490-004-02 71490-004-03 71490-005-02 71490-005-03 71490-006-02 71490-006-03 71490-007-02 71490-007-03 71490-008-02 71490-008-03 71490-009-02 71490-009-03 71490-010-02 71490-010-03 71490-011-02 71490-011-03 71490-012-02 71490-012-03 71490-013-02 71490-013-03 71490-014-02 71490-014-03	Not listed	Product manufactured at a facility that did not respond to multiple FDA requests for records related to drug manufacturing and product quality.	07/05/2023
537	Sukhtian Households and Toiletries Manufacturing Co. Ltd. (Jordan)	HiGeen Antiseptic Hand Sanitizer Gel with Vitamin Beads	71490-015-03 71490-016-03 71490-017-03 71490-018-03 71490-019-03 71490-020-03 71490-021-03 71490-022-03 71490-023-03 71490-024-03 71490-025-03 71490-026-03 71490-027-03 71490-028-03 71490-030-03 71490-031-05 71490-032-03 71490-032-05 71490-033-03 71490-033-05 71490-034-03 71490-034-05 71490-035-03 71490-035-05 71490-036-05 71490-037-03 71490-037-05 71490-038-05	Not listed	Product manufactured at a facility that did not respond to multiple FDA requests for records related to drug manufacturing and product quality.	07/05/2023
538	Sukhtian Households and Toiletries Manufacturing Co. Ltd. (Jordan)	HiGeen Gold Antiseptic Hand Sanitizer Gel with Vitamin Beads	71490-029-03 71490-030-03	Not listed	Product manufactured at a facility that did not respond to multiple FDA requests for records related to drug manufacturing and product quality.	07/05/2023
539	Sukhtian Households and Toiletries Manufacturing Co. Ltd. (Jordan)	HiGeen Antiseptic Hand Sanitizer Gel	71490-039-01 71490-039-07 71490-040-01 71490-040-07 71490-041-01 71490-041-04 71490-041-07 71490-042-04 71490-059-01 71490-059-07 71490-059-08	Not listed	Product manufactured at a facility that did not respond to multiple FDA requests for records related to drug manufacturing and product quality.	07/05/2023
540	Sukhtian Households and Toiletries Manufacturing Co. Ltd. (Jordan)	HiGeen Antiseptic Hands & Things Sanitizer Spray	71490-043-08 71490-043-09 71490-043-13 71490-044-09 71490-045-08 71490-045-09 71490-045-13 71490-046-08 71490-046-09 71490-046-13 71490-047-08 71490-047-09 71490-047-13	Not listed	Product manufactured at a facility that did not respond to multiple FDA requests for records related to drug manufacturing and product quality.	07/05/2023
541	Sun Wave Wellness, LLC (Florida)	Sun Wave Antiseptic Hand Sanitizer Alcohol Antiseptic 70% Enriched with Aloe Clean Scent	75023-0001 75023-0002 75023-0003 75023-0004 75023-0005	Sun Wave Wellness, LLC	FDA tested product; contains unacceptable levels of acetal; Company did not adequately respond to FDA requests for records and other information related to drug manufacturing, product quality and the scope of the contamination.	01/18/2023
542	Taha Kimya Kozmetik Ve Tuketim Urunleri Sanayi Pazarlama Limited Sirketi (Turkey)	Health Smart Instant Hand Sanitizer with Aloe Vera & Vitamin E Original	52862-606-08	Homesmart Products (Michigan)	Product manufactured at a facility that did not respond to multiple FDA requests for records related to drug manufacturing and product quality; added manufacturer to import alert to help stop their products from entering the U.S. on 11/24/2023.	11/01/2023
543	Taha Kimya Kozmetik Ve Tuketim Urunleri Sanayi Pazarlama Limited Sirketi (Turkey)	Health Smart Instant Hand Sanitizer with Aloe Vera & Vitamin E Cucumber Melon	52862-607-08	Homesmart Products (Michigan)	Product manufactured at a facility that did not respond to multiple FDA requests for records related to drug manufacturing and product quality; added manufacturer to import alert to help stop their products from entering the U.S. on 11/24/2023.	11/01/2023
544	Taha Kimya Kozmetik Ve Tuketim Urunleri Sanayi Pazarlama Limited Sirketi (Turkey)	Health Smart Instant Hand Sanitizer with Aloe Vera & Vitamin E Sweet Pea	52862-608-08	Homesmart Products (Michigan)	Product manufactured at a facility that did not respond to multiple FDA requests for records related to drug manufacturing and product quality; added manufacturer to import alert to help stop their products from entering the U.S. on 11/24/2023.	11/01/2023
545	Taha Kimya Kozmetik Ve Tuketim Urunleri Sanayi Pazarlama Limited Sirketi (Turkey)	Health Smart Instant Hand Sanitizer with Aloe Vera & Vitamin E Lavender	52862-609-08	Homesmart Products (Michigan)	Product manufactured at a facility that did not respond to multiple FDA requests for records related to drug manufacturing and product quality; added manufacturer to import alert to help stop their products from entering the U.S. on 11/24/2023.	11/01/2023
546	Taha Kimya Kozmetik Ve Tuketim Urunleri Sanayi Pazarlama Limited Sirketi (Turkey)	Health Smart Instant Hand Sanitizer with Aloe Vera & Vitamin E Peach	52862-610-08	Homesmart Products (Michigan)	Product manufactured at a facility that did not respond to multiple FDA requests for records related to drug manufacturing and product quality; added manufacturer to import alert to help stop their products from entering the U.S. on 11/24/2023.	11/01/2023
547	Taha Kimya Kozmetik Ve Tuketim Urunleri Sanayi Pazarlama Limited Sirketi (Turkey)	Health Smart Wet Wipes Antibacterial for Hands & Face	52862-611-10 52862-611-30 52862-611-40 52862-611-50 52862-611-00 52862-613-01 52862-613-02 78564-613-01 78564-613-02	Homesmart Products (Michigan)	Product manufactured at a facility that did not respond to multiple FDA requests for records related to drug manufacturing and product quality; added manufacturer to import alert to help stop their products from entering the U.S. on 11/24/2023.	11/01/2023
548	Taha Kimya Kozmetik Ve Tuketim Urunleri Sanayi Pazarlama Limited Sirketi (Turkey)	Germ Out Fresh Scent Antibacterial Wet Wipes	72308-015-20 72308-015-60 72308-025-20 72308-025-60	Flex Beauty Labs, LLC (Florida)	Product manufactured at a facility that did not respond to multiple FDA requests for records related to drug manufacturing and product quality; added manufacturer to import alert to help stop their products from entering the U.S. on 11/24/2023.	11/01/2023
549	Taha Kimya Kozmetik Ve Tuketim Urunleri Sanayi Pazarlama Limited Sirketi (Turkey)	Visibly Clean Antibacterial Wet Wipes Blue Sage Lime	72308-036-00	Flex Beauty Labs, LLC (Florida)	Product manufactured at a facility that did not respond to multiple FDA requests for records related to drug manufacturing and product quality; added manufacturer to import alert to help stop their products from entering the U.S. on 11/24/2023.	11/01/2023
550	Taha Kimya Kozmetik Ve Tuketim Urunleri Sanayi Pazarlama Limited Sirketi (Turkey)	Visibly Clean Antibacterial Wet Wipes Strawberry Tart	72308-037-00	Flex Beauty Labs, LLC (Florida)	Product manufactured at a facility that did not respond to multiple FDA requests for records related to drug manufacturing and product quality; added manufacturer to import alert to help stop their products from entering the U.S. on 11/24/2023.	11/01/2023
551	Taha Kimya Kozmetik Ve Tuketim Urunleri Sanayi Pazarlama Limited Sirketi (Turkey)	Visibly Clean Antibacterial Wet Wipes Fresh Lemonade	72308-038-00	Flex Beauty Labs, LLC (Florida)	Product manufactured at a facility that did not respond to multiple FDA requests for records related to drug manufacturing and product quality; added manufacturer to import alert to help stop their products from entering the U.S. on 11/24/2023.	11/01/2023
552	Taha Kimya Kozmetik Ve Tuketim Urunleri Sanayi Pazarlama Limited Sirketi (Turkey)	Bittol Anti-Bacterial Wet Wipes	78564-000-01 78564-000-02 78564-000-03 78564-000-04 78564-000-05	Taha Kimya Kozmetik Ve Tuketim Urunleri Sanayi Pazarlama Limited Sirketi (Turkey)	Product manufactured at a facility that did not respond to multiple FDA requests for records related to drug manufacturing and product quality; added manufacturer to import alert to help stop their products from entering the U.S. on 11/24/2023.	11/01/2023
553	Taha Kimya Kozmetik Ve Tuketim Urunleri Sanayi Pazarlama Limited Sirketi (Turkey)	Bittol Anti-Bacterial Hand Gel	78564-001-01 78564-001-02 78564-001-03	Taha Kimya Kozmetik Ve Tuketim Urunleri Sanayi Pazarlama Limited Sirketi (Turkey)	Product manufactured at a facility that did not respond to multiple FDA requests for records related to drug manufacturing and product quality; added manufacturer to import alert to help stop their products from entering the U.S. on 11/24/2023.	11/01/2023
554	Taha Kimya Kozmetik Ve Tuketim Urunleri Sanayi Pazarlama Limited Sirketi (Turkey)	Bittol Anti-Bacterial Hygienic Hand Cleaning Liquid	78564-003-01 78564-003-02	Taha Kimya Kozmetik Ve Tuketim Urunleri Sanayi Pazarlama Limited Sirketi (Turkey)	Product manufactured at a facility that did not respond to multiple FDA requests for records related to drug manufacturing and product quality; added manufacturer to import alert to help stop their products from entering the U.S. on 11/24/2023.	11/01/2023
555	Taha Kimya Kozmetik Ve Tuketim Urunleri Sanayi Pazarlama Limited Sirketi (Turkey)	Bittol Alcohol Wipes	78564-004-01 78564-004-02 78564-004-03 78564-004-04 78564-004-05	Taha Kimya Kozmetik Ve Tuketim Urunleri Sanayi Pazarlama Limited Sirketi (Turkey)	Product manufactured at a facility that did not respond to multiple FDA requests for records related to drug manufacturing and product quality; added manufacturer to import alert to help stop their products from entering the U.S. on 11/24/2023.	11/01/2023
556	Taha Kimya Kozmetik Ve Tuketim Urunleri Sanayi Pazarlama Limited Sirketi (Turkey)	Ten Wet Wipes Antibacterial for Hands & Face	78564-006-10	COSCA Inc (Puerto Rico)	Product manufactured at a facility that did not respond to multiple FDA requests for records related to drug manufacturing and product quality; added manufacturer to import alert to help stop their products from entering the U.S. on 11/24/2023.	11/01/2023
557	Taha Kimya Kozmetik Ve Tuketim Urunleri Sanayi Pazarlama Limited Sirketi (Turkey)	Antibacterial Colmerg Hand Sanitizing Wipes	80171-001-00 80171-002-00	Colmerg Products LLC (New Jersey)	Product manufactured at a facility that did not respond to multiple FDA requests for records related to drug manufacturing and product quality; added manufacturer to import alert to help stop their products from entering the U.S. on 11/24/2023.	11/01/2023
558	Team Bg and Associates L.M.A., Inc. (Louisiana)	First Class Hand Sanitizer Isopropyl Alcohol Antiseptic, 75%	76952-946-32	Team Bg and Associates L.M.A., Inc. (Louisiana)	FDA tested product; isopropanol level was superpotent; product also contains acetone contaminants.	11/23/2022
559	Tropicosmeticos SA de CV (Mexico)	Britz Hand Sanitizer Ethyl Alcohol 70%	76676-402-01 76676-402-02 76676-402-14	Soflo Urban Team LLC	FDA tested product; contains methanol; FDA recommended the company recall on 7/1/2020; added manufacturer to import alert to help stop their products from entering the U.S. on 7/10/2020; FDA issued a warning letter on 8/10/2021	07/02/2020
560	Tropicosmeticos SA de CV (Mexico)	Parabola Hand Sanitizer	76676-402-03 76676-402-09	Soflo Urban Team LLC	Product purported to be made at the same facility that produced methanol contaminated product; FDA recommended the company recall on 7/1/2020; added manufacturer to import alert to help stop their products from entering the U.S. on 7/10/2020; FDA issued a warning letter on 8/10/2021	07/02/2020
561	Tropicosmeticos SA de CV (Mexico)	Urbane Bath and Body Hand Sanitizer	76676-402-04	Liberty International Distributors	Product purported to be made at the same facility that produced methanol contaminated product; FDA recommended the company recall on 7/1/2020; added manufacturer to import alert to help stop their products from entering the U.S. on 7/10/2020; FDA issued a warning letter on 8/10/2021	07/02/2020
562	Tropicosmeticos SA de CV (Mexico)	Cleaner Hand Sanitizer Rinse Free 70%	76676-402-07 76676-402-08	Liberty International Distributors	Product purported to be made at the same facility that produced methanol contaminated product; FDA recommended the company recall on 7/1/2020; added manufacturer to import alert to help stop their products from entering the U.S. on 7/10/2020; FDA issued a warning letter on 8/10/2021	07/02/2020
563	Tropicosmeticos SA de CV (Mexico)	Handzer Hand Sanitizer Rinse Free	76676-402-10 76676-402-11	Liberty International Distributors	Product purported to be made at the same facility that produced methanol contaminated product; FDA recommended the company recall on 7/1/2020; added manufacturer to import alert to help stop their products from entering the U.S. on 7/10/2020; FDA issued a warning letter on 8/10/2021	07/02/2020
564	Tropicosmeticos SA de CV (Mexico)	Kleanz Antibacterial Hand Sanitizer Advanced	76676-402-05 76676-402-06 76676-402-12 76676-402-13	Up in the Lab	Product purported to be made at the same facility that produced methanol contaminated product; FDA recommended the company recall on 7/1/2020; added manufacturer to import alert to help stop their products from entering the U.S. on 7/10/2020; FDA issued a warning letter on 8/10/2021	07/02/2020
565	Tropicosmeticos SA de CV (Mexico)	Be Safe Hand Sanitizer (labeled with “Model: BF-HGXXXX-09” where XXXX changes based on packaging size)	76676-402-16 76676-402-17 76676-402-18 76676-402-19	BeSafe Industries LLC	Product purported to be made at the same facility that produced methanol contaminated product; FDA recommended the company recall on 7/1/2020; added manufacturer to import alert to help stop their products from entering the U.S. on 7/10/2020; FDA has no evidence of U.S. distribution of Be Safe Hand Sanitizer manufactured by Tropicosmeticos; FDA issued a warning letter on 8/10/2021	07/02/2020
566	Tropicosmeticos SA de CV (Mexico)	Wave Hand Sanitizer Gel	76676-402-20	C&A Marketing Inc.	Product purported to be made at the same facility that produced methanol contaminated product; FDA recommended the company recall on 7/1/2020; added manufacturer to import alert to help stop their products from entering the U.S. on 7/10/2020; FDA issued a warning letter on 8/10/2021	07/02/2020
567	True Chemical Solutions, LLC (Texas)	Hand Sanitizer B, Hand Sanitizer C, Hand Sanitizer E, Hand Sanitizer G	77991-000-00 77991-001-00 77991-002-00 77991-003-00	True Chemical Solutions, LLC (Texas)	Product manufactured at a facility that did not respond to multiple FDA requests for records related to drug manufacturing and product quality even after receiving a warning letter. FDA issued a warning letter on 09/29/2021.	11/10/2021
568	Ublendit, Inc. (California)	Hideout Hand Sanitizer non-sterile solution Alcohol Antiseptic 80% Topical Solution	74515-111	Ublendit, Inc. (California)	FDA tested product; contains unacceptable levels of acetaldehyde and acetal; company did not adequately respond to FDA requests for records and other information related to drug manufacturing, product quality, and the scope of the contamination.	02/15/2023
569	Ultra Chem Labs, Corp. (California)	Proton Armor Antimicrobial Alcohol-Free Foaming Hand Sanitizer	79208-001-50 79208-001-32 79208-001-01	Ultra Chem Labs	Company did not respond adequately to multiple FDA requests for records and other information related to drug manufacturing, product quality and questions regarding possibility of methanol contamination which cannot be ruled out; after FDA recall recommendation, the firm announced a voluntary recall on 10/18/2022; FDA issued a warning letter on 12/20/2022.	11/16/2022
570	Unibeleza Industria E Comercio De – Cosmeticos Ltda, (Brazil)	Biotipo Pharma Medical Antibacterial Antiseptic Cleanser Disinfectant	77457-014-01 77457-015-01	Biotipo Brazil	Product manufactured at a facility that did not respond to multiple FDA requests for records related to drug manufacturing and product quality; added manufacturer to import alert to help stop their products from entering the U.S. on 10/18/2022	09/14/2022
571	Unibeleza Industria E Comercio De – Cosmeticos Ltda, (Brazil)	Biotipo Pharma Medical Sanitizing Hand Wipes	77457-011-01 77457-011-02 77457-011-03 77457-012-01 77457-012-02 77457-013-01 77457-013-02 77457-013-03	Biotipo Brazil	Product manufactured at a facility that did not respond to multiple FDA requests for records related to drug manufacturing and product quality; added manufacturer to import alert to help stop their products from entering the U.S. on 10/18/2022	09/14/2022
572	Unibeleza Industria E Comercio De – Cosmeticos Ltda, (Brazil)	Biotipo Pharma Medical Biogel	77457-000-01 77457-000-02 77457-000-03 77457-000-04 77457-000-05 77457-000-06 77457-000-07 77457-000-08 77457-001-01 77457-001-02 77457-001-03 77457-001-04 77457-001-05 77457-002-01 77457-002-02 77457-002-03 77457-006-01	Biotipo Brazil	Product manufactured at a facility that did not respond to multiple FDA requests for records related to drug manufacturing and product quality; added manufacturer to import alert to help stop their products from entering the U.S. on 10/18/2022	09/14/2022
573	Unknown	artnaturals Scent Free Hand Sanitizer Natural Elements + Cleansing Formula 8 fl oz (236ml)	Unable to determine	Virgin Scents dba artnaturals (Gardena, CA)	FDA tested product; contains unacceptable levels of benzene, acetal, and acetaldehyde; FDA recommended the company recall on 10/8/2021; FDA also recommended artnaturals test additional lots to determine the scope of the contamination; certain lots voluntarily recalled on 10/26/2021; scope of overall contamination still under investigation; FDA issued a warning letter on 08/17/2022 and a warning letter on 09/01/2022.	10/04/2021
574	Unknown	“hand sanitizer”	Not Listed	Chambers & Owen, Inc.	Hand sanitizer products packaged in container resembling a water bottle that present increased risk of accidental ingestion; Product labeled as “hand sanitizer” and “Distributed by: CES LCC 7322 S. Rainbow Blvd. Suite #166 Las Vegas, NV 89139"; FDA recommended the company recall on 11/3/2021; product voluntarily recalled on 11/4/2021	11/10/2021
575	Unknown	Medically Minded Antimicrobial Hand Sanitizer Gel with Vitamin E and Moisturizer	Not Listed	SBL Brands LLC dba Global Sanitizers LLC (Nevada)	FDA tested product; contains methanol; FDA has been unable to determine the manufacturer to recommend a recall; FDA recommended the distributor recall on 5/6/2021; product voluntarily recalled on 5/12/2021; recall expanded on 5/20/2021; FDA issued a warning letter on 11/08/2021	12/30/2020
576	Unknown	Medically Minded Hand Sanitizer Gel Anitmicrobial Formula	76619-110-01 76619-110-03 76619-110-04 76619-110-05 76619-110-06 76619-110-07 76619-110-08 76619-110-09 76619-120-02	SBL Brands LLC dba Global Sanitizers LLC (Nevada)	Products possibly made at the same facility that produced methanol contaminated product; FDA has been unable to determine the manufacturer to recommend a recall; FDA recommended the distributor recall on 5/6/2021; product voluntarily recalled on 5/12/2021; recall expanded on 5/20/2021; FDA issued a warning letter on 11/08/2021	12/30/2020
577	Unknown	Medically Minded Hand Sanitizer Gel Antimicrobial Formula with Vitamin E and Moisturizer	60717-803-04	SBL Brands LLC dba Global Sanitizers LLC (Nevada)	Products possibly made at the same facility that produced methanol contaminated product; FDA has been unable to determine the manufacturer to recommend a recall; FDA recommended the distributor recall on 5/6/2021; product voluntarily recalled on 5/12/2021; recall expanded on 5/20/2021; FDA issued a warning letter on 11/08/2021	12/30/2020
578	Unknown	“hand sanitizer”	Not Listed	CES LLC. (Nevada)	Hand sanitizer products packaged in container resembling a water bottle that present increased risk of accidental ingestion; Product labeled as “hand sanitizer” and “Distributed by: CES LCC 7322 S. Rainbow Blvd. Suite #166 Las Vegas, NV 89139" FDA has been unable to contact the manufacturer or the distributor to recommend the company recall its product	09/29/2021
579	Urban Electric Power (New York)	Ohm Sanitizer Spray 80% alcohol	774135-564-01	Urban Electric Power (New York)	FDA tested product; contains unacceptable levels of acetaldehyde and acetal; FDA recommended the company recall on 10/18/2022; Company did not adequately respond to FDA requests for records and other information related to drug manufacturing, product quality and scope of the contamination.	11/09/2022
580	Urban Electric Power (New York)	Ohm Hand Sanitizer 70% Alcohol	74135-001-01	Urban Electric Power (New York)	FDA tested product; contains unacceptable levels of acetaldehyde and acetal; FDA recommended the company recall on 10/18/2022; Company did not adequately respond to FDA requests for records and other information related to drug manufacturing, product quality and scope of the contamination.	11/09/2022
581	Venice Cosmetic (Korea)	LK Hand Clean Gel (Ethanol)	74488-012-01	Venice Cosmetic	Product manufactured at a facility that did not respond to multiple FDA requests for records related to drug manufacturing and product quality; added manufacturer to import alert to help stop their products from entering the U.S. on 09/09/2022.	08/17/2022
582	Venice Cosmetic (Korea)	LK New Antiseptic (Ethanol)	74488-003-01 74488-011-01	Venice Cosmetic	Product manufactured at a facility that did not respond to multiple FDA requests for records related to drug manufacturing and product quality; added manufacturer to import alert to help stop their products from entering the U.S. on 09/09/2022.	08/17/2022
583	Venice Cosmetic (Korea)	LK Clean Gel (Ethanol)	74488-001-01 74488-002-01 74488-004-01 74488-005-01 74488-006-01 74488-007-01 74488-008-01 74488-009-01	Venice Cosmetic	Product manufactured at a facility that did not respond to multiple FDA requests for records related to drug manufacturing and product quality; added manufacturer to import alert to help stop their products from entering the U.S. on 09/09/2022.	08/17/2022
584	Venice Cosmetic (Korea)	Reborncare Hand Sanitizer (100mL, 250mL, 500mL)	79486-100-01 79486-101-01 79486-102-01	Reborncare Co. Ltd	Product manufactured at a facility that did not respond to multiple FDA requests for records related to drug manufacturing and product quality; added manufacturer to import alert to help stop their products from entering the U.S. on 09/09/2022.	08/17/2022
585	Venice Cosmetic (Korea)	Natural Bloom Hand Sanitizer Gel	78017-100-01	Natural Bloom	Product manufactured at a facility that did not respond to multiple FDA requests for records related to drug manufacturing and product quality; added manufacturer to import alert to help stop their products from entering the U.S. on 09/09/2022.	08/17/2022
586	Venice Cosmetic (Korea)	MAY MEDIC Clean Sanitizer gel	74488-500-01 74488-500-02	Venice Cosmetic	Product manufactured at a facility that did not respond to multiple FDA requests for records related to drug manufacturing and product quality; added manufacturer to import alert to help stop their products from entering the U.S. on 09/09/2022.	08/17/2022
587	Volu-Sol Inc. (Utah)	Volu-Sol Handrub Sanitizing Solution	74401-800-16 74401-800-32	Volu-Sol	Product labeled to contain methanol; FDA recommended the company recall on 8/7/2020; product voluntarily recalled on 8/14/2020	08/11/2020
588	Welburn Global Sociedad Anonima (Guatemala)	Happy Hands Hand Sanitizer	77991-004-01 77991-004-02 77991-004-03 77991-004-04 77991-004-05 77991-004-06	True Chemical Solutions, LLC (Texas)	Product manufactured at a facility that did not respond to multiple FDA requests for records related to drug manufacturing and product quality even after receiving a warning letter. FDA issued a warning letter on 09/29/2021.	11/10/2021
589	WIPRO Consumer Care Vietnam Co. Ltd. (Vietnam)	Aiken Hand Sanitizer	75651-172-01 75651-172-02 75651-172-22	Not listed	Product manufactured at a facility that did not respond to multiple FDA requests for records related to drug manufacturing and product quality.	07/05/2023
590	Yangzhou Olande Cosmetic Co. Ltd (China)	Leafree Instant Hand Sanitizer	75717-001-01	CorgioMed LLC	Product labeled to be “edible alcohol”; added manufacturer to import alert to help stop their products from entering the U.S. on 8/11/2020; FDA recommended a recall to the distributor on 9/1/2020; product voluntarily recalled by CorgioMed LLC on 9/3/2020	08/11/2020
591	Yara Elena de La Garza Perez Nieto (Mexico)	DAESI Hand Sanitizer	77268-001-01	Yara Elena de La Garza Perez Nieto	FDA tested product; contains methanol; FDA recommended the company recall on 7/10/2020; added manufacturer to import alert to help stop their products from entering the U.S. on 7/17/2020; ; FDA issued a warning letter on 2/22/2021	07/10/2020
592	Yesililgaz Kozmetik Kimya Insaat Otomotiv Ve Gida Sanayi (Turkey)	ALLPURE Hand Sanitizer with Soothing Aloe Vera Natural 70% Alcohol	78575-002-01 78575-002-02 78575-002-03 78575-002-04 78575-002-05 78575-002-06 78575-002-07	CERCI USA Inc. (California)	Product manufactured at a facility that did not respond to multiple FDA requests for records related to drug manufacturing and product quality.	08/23/2023
593	Yesililgaz Kozmetik Kimya Insaat Otomotiv Ve Gida Sanayi (Turkey)	DEVANIT Hand Sanitizer Natural 70% Alcohol Antiseptic with Soothing Aloe Vera	78575-001-01 78575-001-02 78575-001-03 78575-001-04 78575-001-05 78575-001-06	CERCI USA Inc. (California)	Product manufactured at a facility that did not respond to multiple FDA requests for records related to drug manufacturing and product quality.	08/23/2023
594	Yiwu Dieyuan Cosmetics Co., Ltd. (China)	Hand Sanitizer	75612-030-01	Yiwu Dieyuan Cosmetics Co., Ltd. (China)	Product manufactured at a facility that did not respond to multiple FDA requests for records related to drug manufacturing and product quality; added manufacturer to import alert to help stop their products from entering the U.S. on 4/10/2023.	03/22/2023
595	Yiwu Dieyuan Cosmetics Co., Ltd. (China)	Instant Hand Sanitizer	75612-100-01	Yiwu Dieyuan Cosmetics Co., Ltd. (China)	Product manufactured at a facility that did not respond to multiple FDA requests for records related to drug manufacturing and product quality; added manufacturer to import alert to help stop their products from entering the U.S. on 4/10/2023.	03/22/2023
596	Yiwu Dieyuan Cosmetics Co., Ltd. (China)	Beesoul Instant Hand Sanitizer	75612-101-01 75612-101-02 75612-101-03 75612-101-04 75612-101-05 75612-101-06 75612-101-10 75612-101-13 75612-101-15 75612-101-25 75612-101-37 75612-101-50	Yiwu Dieyuan Cosmetics Co., Ltd. (China)	Product manufactured at a facility that did not respond to multiple FDA requests for records related to drug manufacturing and product quality; added manufacturer to import alert to help stop their products from entering the U.S. on 4/10/2023.	03/22/2023
597	Yiwu Mango Cosmetics, Ltd. (China)	Instant Hand Sanitizer (Alcohol 75%)	76824-001-01 76824-001-02 76824-001-03 76824-001-04 76824-001-05 76824-001-06 76824-001-07 76824-001-08 76824-001-09 76824-001-10 76824-001-11 76824-001-12 76824-001-13	Yiwu Mango Cosmetics, Ltd. (China)	Product manufactured at a facility that did not respond to multiple FDA requests for records related to drug manufacturing and product quality; added manufacturer to import alert to help stop their products from entering the U.S. on 6/12/2023.	05/24/2023
598	Yuyao Huanyan Daily Chemical Products Co., Ltd. (China)	Toasted Vanilla Sweet & Shimmer Antibacterial Hand Sanitizer Spray	62651-015-01	Base4 Ventures (Texas)	Product manufactured at a facility that did not respond to multiple FDA requests for records related to drug manufacturing and product quality; added manufacturer to import alert to help stop their products from entering the U.S. on 07/25/2023.	06/21/2023
599	Yuyao Huanyan Daily Chemical Products Co., Ltd. (China)	Sparkling Rose Sweet & Shimmer Antibacterial Hand Sanitizer Spray	62651-016-01	Base4 Ventures (Texas)	Product manufactured at a facility that did not respond to multiple FDA requests for records related to drug manufacturing and product quality; added manufacturer to import alert to help stop their products from entering the U.S. on 07/25/2023.	06/21/2023
600	Yuyao Huanyan Daily Chemical Products Co., Ltd. (China)	Sweet and Shimmer Gum Drop Hand Sanitizer	62651-024-01	Base4 Ventures (Texas)	Product manufactured at a facility that did not respond to multiple FDA requests for records related to drug manufacturing and product quality; added manufacturer to import alert to help stop their products from entering the U.S. on 07/25/2023.	06/21/2023
601	Yuyao Huanyan Daily Chemical Products Co., Ltd. (China)	Sweet and Shimmer Pepper Mint Hand Sanitizer	62651-025-01	Base4 Ventures (Texas)	Product manufactured at a facility that did not respond to multiple FDA requests for records related to drug manufacturing and product quality; added manufacturer to import alert to help stop their products from entering the U.S. on 07/25/2023.	06/21/2023
602	Yuyao Huanyan Daily Chemical Products Co., Ltd. (China)	Sweet and Shimmer Sugar Cookie Hand Sanitizer	62651-026-01	Base4 Ventures (Texas)	Product manufactured at a facility that did not respond to multiple FDA requests for records related to drug manufacturing and product quality; added manufacturer to import alert to help stop their products from entering the U.S. on 07/25/2023.	06/21/2023
603	Yuyao Huanyan Daily Chemical Products Co., Ltd. (China)	Sweet and Shimmer Sweet Pomegranate Hand Sanitizer Spray	62651-027-01	Base4 Ventures (Texas)	Product manufactured at a facility that did not respond to multiple FDA requests for records related to drug manufacturing and product quality; added manufacturer to import alert to help stop their products from entering the U.S. on 07/25/2023.	06/21/2023
604	Yuyao Huanyan Daily Chemical Products Co., Ltd. (China)	Pharmacy’s Prescription Instant Hand Sanitizer with Moisturizers & Vitamin E	73597-007-08 74430-006-08	Prestige Beauty Care (California)	Product manufactured at a facility that did not respond to multiple FDA requests for records related to drug manufacturing and product quality; added manufacturer to import alert to help stop their products from entering the U.S. on 07/25/2023.	06/21/2023
605	Yuyao Huanyan Daily Chemical Products Co., Ltd. (China)	Beauty Formation Alcohol Antiseptic 80% Topical Solution Hand Sanitizer	74430-001-08	Beauty Formation	Product manufactured at a facility that did not respond to multiple FDA requests for records related to drug manufacturing and product quality; added manufacturer to import alert to help stop their products from entering the U.S. on 07/25/2023.	06/21/2023
606	Yuyao Huanyan Daily Chemical Products Co., Ltd. (China)	Living Essentials Corp. Hand Sanitizer Advanced Formula	74430-002-08 74430-008-08 74430-008-33 74730-002-08 78628-008-08 78628-008-33	Pacific Bridge Products, Inc. (California)	Product manufactured at a facility that did not respond to multiple FDA requests for records related to drug manufacturing and product quality; added manufacturer to import alert to help stop their products from entering the U.S. on 07/25/2023.	06/21/2023
607	Yuyao Huanyan Daily Chemical Products Co., Ltd. (China)	TCM Advanced Hand Sanitizer with Aloe	74430-003-02 74430-003-08 77952-003-02 77952-003-08	Tradecom Int. Inc. (Florida)	Product manufactured at a facility that did not respond to multiple FDA requests for records related to drug manufacturing and product quality; added manufacturer to import alert to help stop their products from entering the U.S. on 07/25/2023.	06/21/2023
608	Yuyao Huanyan Daily Chemical Products Co., Ltd. (China)	Rinse-Free Hand Sanitizer Soothing Gel 70% Alcohol Antiseptic	74430-004-16 74430-004-33 78304-004-16 78304-004-33	Blakemore Sales Corp (Missouri)	Product manufactured at a facility that did not respond to multiple FDA requests for records related to drug manufacturing and product quality; added manufacturer to import alert to help stop their products from entering the U.S. on 07/25/2023.	06/21/2023
609	Yuyao Huanyan Daily Chemical Products Co., Ltd. (China)	Bloom Health Antibacterial Hand Sanitizer	74430-005-02 74430-005-10 74430-005-33 77707-005-02 77707-005-10 77707-005-33	Magnet Fragrance	Product manufactured at a facility that did not respond to multiple FDA requests for records related to drug manufacturing and product quality; added manufacturer to import alert to help stop their products from entering the U.S. on 07/25/2023.	06/21/2023
610	Yuyao Huanyan Daily Chemical Products Co., Ltd. (China)	Nevada National Products Antibacterial Hand Sanitizer Aloe Vera	74430-007-02 74430-007-10 74430-007-33 78462-007-02 78462-007-10 78462-007-33	Nevada Group, LLC (Florida)	Product manufactured at a facility that did not respond to multiple FDA requests for records related to drug manufacturing and product quality; added manufacturer to import alert to help stop their products from entering the U.S. on 07/25/2023.	06/21/2023
611	Yuyao Huanyan Daily Chemical Products Co., Ltd. (China)	Watson Hand Sanitizer with Aloe	74430-010-01	Tash Market Place	Product manufactured at a facility that did not respond to multiple FDA requests for records related to drug manufacturing and product quality; added manufacturer to import alert to help stop their products from entering the U.S. on 07/25/2023.	06/21/2023
612	Yuyao Huanyan Daily Chemical Products Co., Ltd. (China)	Watson Hand Sanitizer with Aloe	74430-010-02 90061-011-01 90061-011-02 90061-011-03 90061-011-04	Watson	Product manufactured at a facility that did not respond to multiple FDA requests for records related to drug manufacturing and product quality; added manufacturer to import alert to help stop their products from entering the U.S. on 07/25/2023.	06/21/2023
613	Yuyao Huanyan Daily Chemical Products Co., Ltd. (China)	Watson Hand Sanitizer with Aloe	74430-010-03	Beauty Formation	Product manufactured at a facility that did not respond to multiple FDA requests for records related to drug manufacturing and product quality; added manufacturer to import alert to help stop their products from entering the U.S. on 07/25/2023.	06/21/2023
614	Yuyao Huanyan Daily Chemical Products Co., Ltd. (China)	Watson Hand Sanitizer	74430-011-01	Tash Market Place	Product manufactured at a facility that did not respond to multiple FDA requests for records related to drug manufacturing and product quality; added manufacturer to import alert to help stop their products from entering the U.S. on 07/25/2023.	06/21/2023
615	Yuyao Huanyan Daily Chemical Products Co., Ltd. (China)	Watson Hand Sanitizer	74430-011-02 90061-010-01 90061-010-02 90061-010-03 90061-010-04	Watson	Product manufactured at a facility that did not respond to multiple FDA requests for records related to drug manufacturing and product quality; added manufacturer to import alert to help stop their products from entering the U.S. on 07/25/2023.	06/21/2023
616	Yuyao Huanyan Daily Chemical Products Co., Ltd. (China)	Watson Hand Sanitizer	74430-011-03	Beauty Formation	Product manufactured at a facility that did not respond to multiple FDA requests for records related to drug manufacturing and product quality; added manufacturer to import alert to help stop their products from entering the U.S. on 07/25/2023.	06/21/2023
617	Yuyao Huanyan Daily Chemical Products Co., Ltd. (China)	Beauty Formation Instant Hand Sanitizer	74430-013-01 74430-013-02 74430-013-03	Beauty Formation	Product manufactured at a facility that did not respond to multiple FDA requests for records related to drug manufacturing and product quality; added manufacturer to import alert to help stop their products from entering the U.S. on 07/25/2023.	06/21/2023
618	Yuyao Huanyan Daily Chemical Products Co., Ltd. (China)	Element Control Rinse-Free Hand Sanitizer Soothing Gel	74430-014-01 74430-014-02 79995-002-01 79995-002-02	Strategic Orient Sourcing Limited (Hong Kong)	Product manufactured at a facility that did not respond to multiple FDA requests for records related to drug manufacturing and product quality; added manufacturer to import alert to help stop their products from entering the U.S. on 07/25/2023.	06/21/2023
619	Yuyao Huanyan Daily Chemical Products Co., Ltd. (China)	Living Essentials Corp Hand Sanitizer	74430-015-59	Living Essentials Corp. (California)	Product manufactured at a facility that did not respond to multiple FDA requests for records related to drug manufacturing and product quality; added manufacturer to import alert to help stop their products from entering the U.S. on 07/25/2023.	06/21/2023
620	Zhejiang Enchant Cosmetic Co., Ltd. (China)	Steel Hand Sanitizer Disinfectant Spray	79931-001-01	Steel Supplements Inc. (Florida)	Product manufactured at a facility that did not respond to multiple FDA requests for records related to drug manufacturing and product quality; added manufacturer to import alert to help stop their products from entering the U.S. on 4/20/2023.	04/05/2023
621	Zhejiang Enchant Cosmetic Co., Ltd. (China)	Pro-Tex Instant Hand Sanitizer	52728-020-01	GoodBuys USA Inc (Texas)	Product manufactured at a facility that did not respond to multiple FDA requests for records related to drug manufacturing and product quality; added manufacturer to import alert to help stop their products from entering the U.S. on 4/20/2023.	04/05/2023
622	Zhejiang Enchant Cosmetic Co., Ltd. (China)	Anjieshu Instant Hand Sanitizer	52728-001-01 52728-002-01 52728-003-01 52728-004-01 52728-005-01 52728-006-01 52728-007-01 52728-008-01 52728-010-01 52728-011-01 52728-012-01 52728-013-01 52728-014-01 52728-015-01 52728-017-01 52728-018-01 52728-019-01 79485-100-10 79485-100-20 79485-100-30	TAMSC Inc. (California)	Product manufactured at a facility that did not respond to multiple FDA requests for records related to drug manufacturing and product quality; added manufacturer to import alert to help stop their products from entering the U.S. on 4/20/2023.	04/05/2023
623	Zhejiang Enchant Cosmetic Co., Ltd. (China)	Clever Choice Instant Hand Sanitizer Gel	62379-006-26	Simple Diagnostics, Inc. (New York)	Product manufactured at a facility that did not respond to multiple FDA requests for records related to drug manufacturing and product quality; added manufacturer to import alert to help stop their products from entering the U.S. on 4/20/2023.	04/05/2023
624	Zhejiang Enchant Cosmetic Co., Ltd. (China)	Tech 361 Hand Sanitizer with Aloe Vera Extract	74871-050-00 74871-050-01 74871-060-00 74871-060-01 74871-100-00 74871-100-01	iTech 361 LLC (New Mexico)	Product manufactured at a facility that did not respond to multiple FDA requests for records related to drug manufacturing and product quality; added manufacturer to import alert to help stop their products from entering the U.S. on 4/20/2023.	04/05/2023
625	Zhejiang Enchant Cosmetic Co., Ltd. (China)	HYTN Hand Sanitizer with Aloe Vera Extract	74871-051-00 74871-051-01 74871-061-00 74871-061-01 74871-120-00 74871-120-01 74871-237-00 74871-237-01 74871-500-00 74871-500-01 74871-900-00 74871-900-01	iTech 361 LLC (New Mexico)	Product manufactured at a facility that did not respond to multiple FDA requests for records related to drug manufacturing and product quality; added manufacturer to import alert to help stop their products from entering the U.S. on 4/20/2023.	04/05/2023
626	Zhejiang Enchant Cosmetic Co., Ltd. (China)	Hand Sanitizer 70% Ethyl Alcohol Aloe & Vitamin E	77725-001-08 77725-002-01	L.E.D Cosmetics Inc. (California)	Product manufactured at a facility that did not respond to multiple FDA requests for records related to drug manufacturing and product quality; added manufacturer to import alert to help stop their products from entering the U.S. on 4/20/2023.	04/05/2023
627	Zhejiang Enchant Cosmetic Co., Ltd. (China)	Quality Choice Instant Hand Sanitizer	77725-003-02 77725-003-08 77725-003-17 77725-003-33 77725-004-08	C.D.M.A. Inc. (Michigan)	Product manufactured at a facility that did not respond to multiple FDA requests for records related to drug manufacturing and product quality; added manufacturer to import alert to help stop their products from entering the U.S. on 4/20/2023.	04/05/2023
628	Zhejiang Enchant Cosmetic Co., Ltd. (China)	First Step Advanced Hand Sanitizer	79195-001-01 79195-005-01 79195-006-01	First Step Safety Products (California)	Product manufactured at a facility that did not respond to multiple FDA requests for records related to drug manufacturing and product quality; added manufacturer to import alert to help stop their products from entering the U.S. on 4/20/2023.	04/05/2023
629	Zhejiang Enchant Cosmetic Co., Ltd. (China)	Healing Solutions Premium Hand Sanitizer	52728-016-01 77813-001-04	Healing Solutions LLC (Arizona)	Product manufactured at a facility that did not respond to multiple FDA requests for records related to drug manufacturing and product quality; added manufacturer to import alert to help stop their products from entering the U.S. on 4/20/2023.	04/05/2023
630	Zhejiang Enchant Cosmetic Co., Ltd. (China)	CB Advanced Hand Sanitizer	74935-005-00 74935-014-00 76813-005-00 76813-014-00 73529-353-01	CB Distributors Inc. (Wisconsin)	Product manufactured at a facility that did not respond to multiple FDA requests for records related to drug manufacturing and product quality; added manufacturer to import alert to help stop their products from entering the U.S. on 4/20/2023.	04/05/2023
631	Zhejiang Enchant Cosmetic Co., Ltd. (China)	CB Advanced Hand Sanitizer	74935-005-00 74935-014-00 76813-005-00 76813-014-00 73529-353-01	CB Distributors Inc. (Wisconsin)	Product manufactured at a facility that did not respond to multiple FDA requests for records related to drug manufacturing and product quality; added manufacturer to import alert to help stop their products from entering the U.S. on 4/20/2023.	04/05/2023
632	Zhejiang Gafle Auto Chemical Co., Ltd. (China)	First Safety Instant Hand Sanitizer Wipes (70% Alcohol)	74763-002-01 74763-002-02 74763-002-03 74763-002-04 76720-002-01 76720-002-02 76720-002-03 76720-002-04 76720-002-05 76720-002-06	First Safety (Massachusetts)	Product manufactured at a facility that did not respond to multiple FDA requests for records related to drug manufacturing and product quality; added manufacturer to import alert to help stop their products from entering the U.S. on 09/15/2023.	08/23/2023
633	Zhejiang Gafle Auto Chemical Co., Ltd. (China)	Responsible Hand Sanitizer Advanced Moisturizing Formula With Vitamin E (70% Alcohol)	74763-003-01 74763-003-02 74763-003-03 76720-003-01 76720-003-02 76720-003-03	Clover Imaging Group (Illinois)	Product manufactured at a facility that did not respond to multiple FDA requests for records related to drug manufacturing and product quality; added manufacturer to import alert to help stop their products from entering the U.S. on 09/15/2023.	08/23/2023
634	Zhejiang Gafle Auto Chemical Co., Ltd. (China)	OmegaClean Alcohol Wipes	74763-005-01 74763-005-02 74763-005-03	JAS Supply (Florida)	Product manufactured at a facility that did not respond to multiple FDA requests for records related to drug manufacturing and product quality; added manufacturer to import alert to help stop their products from entering the U.S. on 09/15/2023.	08/23/2023
635	Zhejiang Gafle Auto Chemical Co., Ltd. (China)	First Safety Instant Hand Sanitizer Wipes (75% Alcohol)	74763-013-01 74763-013-02 76720-013-01 76720-013-02 76720-013-03 76720-013-04 76720-013-05	First Safety (Massachusetts)	Product manufactured at a facility that did not respond to multiple FDA requests for records related to drug manufacturing and product quality; added manufacturer to import alert to help stop their products from entering the U.S. on 09/15/2023.	08/23/2023
636	Zhejiang Gafle Auto Chemical Co., Ltd. (China)	AltruFuel Sanitizer Wipes (75% Alcohol)	74763-014-01 74763-015-01 75421-002-00 75421-002-01 75421-002-02	Altrufuel dba Mad Dog Concepts, LLC (New York)	Product manufactured at a facility that did not respond to multiple FDA requests for records related to drug manufacturing and product quality; added manufacturer to import alert to help stop their products from entering the U.S. on 09/15/2023.	08/23/2023
637	Zhejiang Gafle Auto Chemical Co., Ltd. (China)	Miami Carry On Disinfecting & Sanitizing 75% Alcohol Wipes	74763-018-01 74763-018-02 74763-018-03 74763-018-04 74763-018-05	Naftali Inc. (Florida)	Product manufactured at a facility that did not respond to multiple FDA requests for records related to drug manufacturing and product quality; added manufacturer to import alert to help stop their products from entering the U.S. on 09/15/2023.	08/23/2023
638	Zhejiang Gafle Auto Chemical Co., Ltd. (China)	M Antibacterial Hand Gel Packs	74763-019-01 74763-019-11	Mytagalongs (Canada)	Product manufactured at a facility that did not respond to multiple FDA requests for records related to drug manufacturing and product quality; added manufacturer to import alert to help stop their products from entering the U.S. on 09/15/2023.	08/23/2023
639	Zhejiang Gafle Auto Chemical Co., Ltd. (China)	DefendMax Hand Sanitizer (75% Alcohol)	78256-102-01 78256-102-02 78256-102-08 78256-102-16 78256-102-32 78256-102-64	DefendMax (New York)	Product manufactured at a facility that did not respond to multiple FDA requests for records related to drug manufacturing and product quality; added manufacturer to import alert to help stop their products from entering the U.S. on 09/15/2023.	08/23/2023
640	Zhejiang Gafle Auto Chemical Co., Ltd. (China)	PuraHands Hand Sanitizer	78256-104-02 78256-104-08 78256-104-16	PuraHands (New York)	Product manufactured at a facility that did not respond to multiple FDA requests for records related to drug manufacturing and product quality; added manufacturer to import alert to help stop their products from entering the U.S. on 09/15/2023.	08/23/2023
641	Zhejiang Gafle Auto Chemical Co., Ltd. (China)	Miami Carry On Instant Hand Sanitizer With Vitamin E	74763-012-01 74763-012-02 74763-012-03 74763-012-04	Naftali Inc. (Florida)	Product manufactured at a facility that did not respond to multiple FDA requests for records related to drug manufacturing and product quality; added manufacturer to import alert to help stop their products from entering the U.S. on 09/15/2023.	08/23/2023
642	Zhejiang Gafle Auto Chemical Co., Ltd. (China)	Gafle Hand Sanitizer Gel with moisturizer	74763-001-01 74763-001-02 74763-001-03 74763-001-04 74763-001-05	Zhejiang Gafle Auto Chemical Co., Ltd. (China)	Product manufactured at a facility that did not respond to multiple FDA requests for records related to drug manufacturing and product quality; added manufacturer to import alert to help stop their products from entering the U.S. on 09/15/2023.	08/23/2023
643	Zhejiang Shenying Technology Co., Ltd. (China)	BeSafe Hand Sanitizer	77693-001-01 77693-001-02 77693-001-03 77693-001-04 77693-001-05 77693-001-06 77693-001-07 77693-001-08	BeSafe Industries, LLC (Florida)	Product manufactured at a facility that did not respond to multiple FDA requests for records related to drug manufacturing and product quality; added manufacturer to import alert to help stop their products from entering the U.S. on 07/19/2023.	06/07/2023
644	Zhejiang Shenying Technology Co., Ltd. (China)	1Source Advanced Hand Sanitizer Refreshing Gel	77871-001-01 77871-001-02 77871-001-03 77871-001-04 77871-001-05 77871-001-06 77871-001-07	AVS Energy, Inc. (Georgia)	Product manufactured at a facility that did not respond to multiple FDA requests for records related to drug manufacturing and product quality; added manufacturer to import alert to help stop their products from entering the U.S. on 07/19/2023.	06/07/2023
645	Zhejiang Shenying Technology Co., Ltd. (China)	1Source Advanced Hand Sanitizer Liquid Foam	77871-002-01 77871-002-02 77871-002-03 77871-002-04 77871-002-05 77871-002-06 77871-002-07	AVS Energy, Inc. (Georgia)	Product manufactured at a facility that did not respond to multiple FDA requests for records related to drug manufacturing and product quality; added manufacturer to import alert to help stop their products from entering the U.S. on 07/19/2023.	06/07/2023
646	Zhejiang Shenying Technology Co., Ltd. (China)	5Seconds Advanced Hand Sanitizer Liquid Foam	77871-005-01 77871-005-02 77871-005-03 77871-005-04 77871-005-05 77871-005-06 77871-005-07	AVS Energy, Inc. (Georgia)	Product manufactured at a facility that did not respond to multiple FDA requests for records related to drug manufacturing and product quality; added manufacturer to import alert to help stop their products from entering the U.S. on 07/19/2023.	06/07/2023
647	Zhejiang Shenying Technology Co., Ltd. (China)	5Seconds Advanced Hand Sanitizer Refreshing Gel	77871-004-01 77871-004-02 77871-004-03 77871-004-04 77871-004-05 77871-004-06 77871-004-07	AVS Energy, Inc. (Georgia)	Product manufactured at a facility that did not respond to multiple FDA requests for records related to drug manufacturing and product quality; added manufacturer to import alert to help stop their products from entering the U.S. on 07/19/2023.	06/07/2023
648	Zhejiang Shenying Technology Co., Ltd. (China)	U Instant Hand Sanitizer Classic	75112-006-01 75112-006-02 75112-006-03 75112-006-04 75112-006-05 75112-006-06 75112-006-07 75112-006-08 75112-006-09	Universal Distribution Center (New Jersey)	Product manufactured at a facility that did not respond to multiple FDA requests for records related to drug manufacturing and product quality; added manufacturer to import alert to help stop their products from entering the U.S. on 07/19/2023.	06/07/2023
649	Zhejiang Shenying Technology Co., Ltd. (China)	U Instant Hand Sanitizer Aloe Vera	52000-115-03 75112-007-01 75112-007-02 75112-007-03 75112-007-04 75112-007-05 75112-007-06 75112-007-07 75112-007-08 75112-007-09	Universal Distribution Center (New Jersey)	Product manufactured at a facility that did not respond to multiple FDA requests for records related to drug manufacturing and product quality; added manufacturer to import alert to help stop their products from entering the U.S. on 07/19/2023.	06/07/2023
650	Zhejiang Shenying Technology Co., Ltd. (China)	SPIRITZ IT 2 in 1 Pen with Hand Sanitizer	75112-008-01	DMM (Illinois)	Product manufactured at a facility that did not respond to multiple FDA requests for records related to drug manufacturing and product quality; added manufacturer to import alert to help stop their products from entering the U.S. on 07/19/2023.	06/07/2023
651	Zhejiang Shenying Technology Co., Ltd. (China)	Rilakkuma Aloe Vera Scented Hand Sanitizer	75112-009-01	Aliquantum International, Inc. (California)	Product manufactured at a facility that did not respond to multiple FDA requests for records related to drug manufacturing and product quality; added manufacturer to import alert to help stop their products from entering the U.S. on 07/19/2023.	06/07/2023
652	Zhejiang Shenying Technology Co., Ltd. (China)	Yixin Sunlin Instant Hand Sanitizer	75112-001-01 75112-001-02 75112-001-03 75112-001-04 75112-001-05 75112-001-06 75112-001-07	Not Listed	Product manufactured at a facility that did not respond to multiple FDA requests for records related to drug manufacturing and product quality; added manufacturer to import alert to help stop their products from entering the U.S. on 07/19/2023.	06/07/2023
653	Zhejiang Shenying Technology Co., Ltd. (China)	Yixin Sunlin Instant Hand Sanitizer	75112-005-01 75112-005-02 75112-005-03 75112-005-04 75112-005-05 75112-005-06	Not Listed	Product manufactured at a facility that did not respond to multiple FDA requests for records related to drug manufacturing and product quality; added manufacturer to import alert to help stop their products from entering the U.S. on 07/19/2023.	06/07/2023
654	Zhejiang Shenying Technology Co., Ltd. (China)	SUDESAN Hand Sanitizer Original	75112-002-01 75112-002-02 75112-002-03 75112-002-04 75112-002-05 75112-002-06 75112-002-07 75112-002-08	XM Wholesale (Canada)	Product manufactured at a facility that did not respond to multiple FDA requests for records related to drug manufacturing and product quality; added manufacturer to import alert to help stop their products from entering the U.S. on 07/19/2023.	06/07/2023
655	Zhejiang Shenying Technology Co., Ltd. (China)	Health Smart Instant Hand Sanitizer	75112-003-01 75112-003-02 75112-003-03 75112-003-04 75112-003-05 75112-003-06 75112-003-07 75112-003-08	HomeSmart Products (Michigan)	Product manufactured at a facility that did not respond to multiple FDA requests for records related to drug manufacturing and product quality; added manufacturer to import alert to help stop their products from entering the U.S. on 07/19/2023.	06/07/2023
656	Zhejiang Shenying Technology Co., Ltd. (China)	Healing Solutions Premium Hand Sanitizer	75112-004-01 75112-004-02 75112-004-03 75112-004-04 75112-004-05 75112-004-06 75112-004-07 75112-004-08 75112-004-09 75112-004-10	Healing Solutions, LLC (Arizona)	Product manufactured at a facility that did not respond to multiple FDA requests for records related to drug manufacturing and product quality; added manufacturer to import alert to help stop their products from entering the U.S. on 07/19/2023.	06/07/2023
657	Zhongshan Dermey Commodity Co., Ltd. (China)	JM & HFB Disinfection Instant Hand Sanitizer, 75% alcohol	55028-001-01 55028-002-01 55028-003-01 55028-004-01 55028-005-01 55028-006-01 55028-007-01 55028-008-01 55028-009-01 55028-010-01	Zhongshan Dermey Commodity Co., Ltd. (China)	Product manufactured at a facility that did not respond to multiple FDA requests for records related to drug manufacturing and product quality; added manufacturer to import alert to help stop their products from entering the U.S. on 03/27/2023.	03/22/2023
658	Zhongshan Dermey Commodity Co., Ltd. (China)	360+ Bio-Lab Advanced Hand Fragrance Free Antimicrobial Gel, 75% alcohol	55028-011-01	Asia Bay, Inc. (California)	Product manufactured at a facility that did not respond to multiple FDA requests for records related to drug manufacturing and product quality; added manufacturer to import alert to help stop their products from entering the U.S. on 03/27/2023.	03/22/2023
659	Zhongshan Dermey Commodity Co., Ltd. (China)	360+ Bio-Lab Advanced Hand Sanitizer Spray, 70% alcohol	55028-012-01 55028-013-01	Asia Bay, Inc. (California)	Product manufactured at a facility that did not respond to multiple FDA requests for records related to drug manufacturing and product quality; added manufacturer to import alert to help stop their products from entering the U.S. on 03/27/2023.	03/22/2023
660	Zhongshan Dermey Commodity Co., Ltd. (China)	ShieldOurs Hand Sanitizer Refreshing Gel, 75% alcohol	55028-015-01 55028-015-02	Zhongshan Dermey Commodity Co., Ltd. (China)	Product manufactured at a facility that did not respond to multiple FDA requests for records related to drug manufacturing and product quality; added manufacturer to import alert to help stop their products from entering the U.S. on 03/27/2023.	03/22/2023
661	Zhongshan Dermey Commodity Co., Ltd. (China)	ProtectorPlus Alcohol Hand Wipes, 75% alcohol	78378-666-01 78378-666-02 78378-666-05 78378-666-06 78378-666-07 78378-666-08	Cancreativ Packing Corp (Canada)	Product manufactured at a facility that did not respond to multiple FDA requests for records related to drug manufacturing and product quality; added manufacturer to import alert to help stop their products from entering the U.S. on 03/27/2023.	03/22/2023
662	Zhongshan Dermey Commodity Co., Ltd. (China)	ProtectorPlus Hand Sanitizer, 75% alcohol	78378-888-01 78378-888-02 78378-888-03 78378-888-04 78378-888-05 78378-888-06 78378-888-07 78378-888-08	Cancreativ Packing Corp (Canada)	Product manufactured at a facility that did not respond to multiple FDA requests for records related to drug manufacturing and product quality; added manufacturer to import alert to help stop their products from entering the U.S. on 03/27/2023.	03/22/2023
663	Zorin Pharmaceutical Technology Co. Ltd. (China)	PEI FAN Instant Hand Sanitizer with Aloe	75183-006-01 75183-006-02 75183-006-03 75183-006-04 75183-006-05 75183-006-06 75183-006-07	Zorin Pharmaceutical Technology Co. Ltd. (China)	Product manufactured at a facility that did not respond to multiple FDA requests for records related to drug manufacturing and product quality; added manufacturer to import alert to help stop their products from entering the U.S. on 10/12/2022	09/14/2022
664	Zorin Pharmaceutical Technology Co. Ltd. (China)	Safe Hand Sanitizer with Aloe	75183-008-01	K&B Global Corp	Product manufactured at a facility that did not respond to multiple FDA requests for records related to drug manufacturing and product quality; added manufacturer to import alert to help stop their products from entering the U.S. on 10/12/2022	09/14/2022
665	Zorin Pharmaceutical Technology Co. Ltd. (China)	Zorari Waterless Disinfection Gel	75183-010-01 75183-010-02 75183-010-03	Zorin Pharmaceutical Technology Co. Ltd. (China)	Product manufactured at a facility that did not respond to multiple FDA requests for records related to drug manufacturing and product quality; added manufacturer to import alert to help stop their products from entering the U.S. on 10/12/2022	09/14/2022
